# Genetic Profiling of Autoimmune Diseases and Exploring Clusters Through Polygenic Risk Score Analysis Using Cohort Data from the UK Biobank

**DOI:** 10.64898/2026.05.09.26352677

**Authors:** Rochi Saurabh, Inken Wohlers, Marius Möller, Hauke Busch

## Abstract

Autoimmune diseases result from immune responses against self-antigens but exhibit marked phenotypic diversity shaped by genetic and environmental factors. Genome-wide association studies (GWAS) have identified susceptibility loci that inform polygenic scores (PGS) for risk prediction. This study integrates phenotypic and genetic data from the UK Biobank(UKB) to characterize disease overlap, genetic heterogeneity, and shared biological mechanisms across autoimmune conditions. Comorbidity patterns were further assessed using patient records from UKB and the TriNetX(TNX). Phenotypic data from 502,371 UKB participants were used to evaluate diagnostic overlap, with a subset of 104,544 individuals analyzed for PGS distributions. Significant variants were identified using genome-wide thresholds, allele frequency, and predicted impact, and shared genes were subsequently mapped to pathways using Hallmark gene sets. Comorbidity across rare and common autoimmune diseases was assessed in the UKB and TNX using ICD-10 codes, focusing on White individuals (71,069,654 in TNX; 502,371 in UKB). Odds ratios for 15 diseases were estimated, and cross-cohort comparisons evaluated reproducibility and cohort-specific differences. PGS analyses revealed both shared and distinct genetic architectures, indicating partial genetic overlap and supporting poly-autoimmunity. Integration of common, rare and impactful variants identified both known and novel gene associations, while pathway analysis highlighted systemic and tissue-specific immune dysregulation. Cross-dataset comparisons confirmed consistent comorbidity patterns but underscored the impact of dataset-specific factors, emphasizing the need for standardized approaches in autoimmune disease research.

## Supplemental Table 1 for "Genetic Profiling of Autoimmune Diseases and Exploring Clusters Through Polygenic Risk Score Analysis Using Cohort Data from the UK Biobank"

### Sheet: Table S1
Suppl. Table S1: This sheet contains odds ratios computed from autoimmune disease phenotypic data of UK Biobank, along with their corresponding significance including p-values and confidence intervals.
Diseases		Crohn's Disease	Multiple Sclerosis	Psoriasis	Rheumatoid Arthritis	Systemic Lupus Erythematosus	Ulcerative Colitis
Crohn's Disease	Odds ratio	NA	1.67268	2.04443	2.65213	2.23939	38.1051
	CI lower	NA	1.12445	1.77317	2.31036	1.29818	35.2844
	CI higher	NA	2.39811	2.34695	3.03318	3.60793	41.1639
	P value	NA	0.00863725	2.28207e-20	4.48672e-36	0.00280416	0
Multiple Sclerosis	Odds ratio		NA	1.14591	0.971906	3.77021	1.36787
	CI lower		NA	0.921954	0.750378	2.32023	1.00138
	CI higher		NA	1.40911	1.2395	5.80462	1.82655
	P value		NA	0.196618	0.90245	5.41483e-07	0.0389133
Psoriasis	Odds ratio			NA	2.82976	1.32824	1.5835
	CI lower			NA	2.65171	0.965974	1.41152
	CI higher			NA	3.01748	1.78539	1.7715
	P value			NA	2.35047e-173	0.0700522	3.89179e-14
Rheumatoid Arthritis	Odds ratio				NA	10.7224	2.19321
	CI lower				NA	9.25752	1.96757
	CI higher				NA	12.3823	2.43868
	P value				NA	1.24161e-146	5.02804e-39
Systemic Lupus Erythematosus	Odds ratio					NA	2.2196
	CI lower					NA	1.50921
	CI higher					NA	3.15593
	P value					NA	5.88264e-05
Ulcerative Colitis	Odds ratio						NA
	CI lower						NA
	CI higher						NA
	P value						NA

### Sheet: Table S2
Suppl. Table S2: This sheet contains information on the correlations between various diseases, autoimmune conditions, and quantitative traits. The correlations were calculated using the Pearson method with the standard dataset. The table provides the correlation coefficients and corresponding p-values, which are highlighted in gray. The initial correlation is done by Thompson et al. (2024) and can be access by DOI (https://doi.org/10.1371/journal.pone.0307270).
Data		Age At Menopause	Age-Related Macular Degeneration	Alzheimer's Disease	Asthma	Atrial Fibrillation	Bipolar Disorder	Body Mass Index	Bowel Cancer	Breast Cancer	Cardiovascular Disease	Celiac Disease	Coronary Artery Disease	Crohn's Disease	Epithelial Ovarian Cancer	Estimated Bone Mineral Density T-Score	Glycated Haemoglobin	Height	High Density Lipoprotein Cholesterol	Hypertension	Intraocular Pressure	Ischaemic Stroke	Low Density Lipoprotein Cholesterol	Melanoma	Multiple Sclerosis	Osteoporosis	Parkinson'S Disease	Primary Open Angle Glaucoma	Prostate Cancer	Psoriasis	Rheumatoid Arthritis	Schizophrenia	Systemic Lupus Erythematosus	Type 1 Diabetes	Type 2 Diabetes	Ulcerative Colitis	Venous Thromboembolic Disease
Standard Data	Age At Menopause	1	-0.0127	-0.0005	-0.0235	-0.007	-0.0052	-0.0138	-0.0237	0.0357	-0.0145	-0.0769	-0.017	0.0277	0.0307	0.0127	-0.0371	-0.0338	0.0126	0.0092	0.0069	-0.01	0.0098	-0.0167	-0.0065	-0.0091	0.0161	0.0184	0.0102	0.0114	0.0067	0.0166	-0.0661	-0.0486	-0.0108	0.0132	0.0102
Standard Data	Age At Menopause P value	NA	0	0.7102	0	0	0.0003	0	0	0	0	0	0	0	0	0	0	0	0	0	0	0	0	0	0	0	0	0	0	0	0	0	0	0	0	0	0
Standard Data	Age-Related Macular Degeneration	-0.0127	1	-0.0818	0.0302	0.0094	-0.0027	0.0094	0.0214	-0.0015	-0.0156	0.113	-0.0106	-0.0127	0.0062	-0.0046	0.0262	0.0061	0.04	-0.0003	0.0011	-0.0001	-0.0194	0.0192	-0.0349	0.0096	-0.008	-0.027	0.0031	0.0694	0.0327	-0.0227	0.0736	0.0736	-0.0071	-0.0063	-0.0107
Standard Data	Age-Related Macular Degeneration P value	0	NA	0	0	0	0.0575	0	0	0.3017	0	0	0	0	0	0.0014	0	0	0	0.8518	0.4229	0.9219	0	0	0	0	0	0	0.032	0	0	0	0	0	0	0	0
Standard Data	Alzheimer's Disease	-0.0005	-0.0818	1	-0.0161	0.0026	0.005	-0.045	0.0045	-0.0022	0.0182	-0.0133	0.0362	-0.0087	-0.0113	0.0085	-0.0129	0.0029	-0.0802	-0.0185	0.0016	-0.0062	0.2042	0.0029	0.0371	-0.0072	0.0183	-0.0223	-0.0058	0.0098	-0.032	0.0138	0.0086	-0.0491	-0.0339	0.0229	0.0051
Standard Data	Alzheimer's Disease P value	0.7102	0	NA	0	0.0657	0.0005	0	0.0018	0.1269	0	0	0	0	0	0	0	0.0434	0	0	0.2526	0	0	0.0409	0	0	0	0	0.0001	0	0	0	0	0	0	0	0.0004
Standard Data	Asthma	-0.0235	0.0302	-0.0161	1	0.0329	0.0167	0.049	0.0048	-0.0061	0.0159	0.0562	0.0128	0.0105	-0.0234	0.0023	0.0425	0.0156	-0.0114	0.0654	-0.0063	0.0442	-0.0127	0.0043	-0.0627	0.0118	-0.0465	-0.0026	-0.0005	0.0057	0.1705	-0.0108	0.0216	0.1608	0.0412	-0.0428	0.0178
Standard Data	Asthma P value	0	0	0	NA	0	0	0	0.0009	0	0	0	0	0	0	0.1041	0	0	0	0	0	0	0	0.0028	0	0	0	0.0674	0.7158	0.0001	0	0	0	0	0	0	0
Standard Data	Atrial Fibrillation	-0.007	0.0094	0.0026	0.0329	1	-0.0031	0.061	0.0134	-0.0144	0.1361	-0.0109	0.0717	0.0024	-0.0071	0.0007	0.0122	0.084	-0.023	0.1483	-0.0091	0.2059	-0.0148	0.0338	0.011	-0.0052	-0.0212	0.0044	0.0114	-0.0051	0.0213	-0.0044	0.0172	-0.0004	0.037	0.0142	0.0343
Standard Data	Atrial Fibrillation P value	0	0	0.0657	0	NA	0.0285	0	0	0	0	0	0	0.0994	0	0.6311	0	0	0	0	0	0	0	0	0	0.0003	0	0.0023	0	0.0004	0	0.0022	0	0.7725	0	0	0
Standard Data	Bipolar Disorder	-0.0052	-0.0027	0.005	0.0167	-0.0031	1	0.0136	-0.0425	0.0271	0.0078	-0.0657	0.0082	0.047	0.0083	0.0087	-0.0348	-0.0833	-0.0036	0.0039	0.012	0.0118	0.0178	-0.0326	-0.0103	-0.0032	0.0313	0.0352	0.0071	0.0712	-0.0076	0.3771	-0.0605	-0.0432	0.0113	0.0233	-0.0032
Standard Data	Bipolar Disorder P value	0.0003	0.0575	0.0005	0	0.0285	NA	0	0	0	0	0	0	0	0	0	0	0	0.0119	0.0065	0	0	0	0	0	0.0241	0	0	0	0	0	0	0	0	0	0	0.025
Standard Data	Body Mass Index	-0.0138	0.0094	-0.045	0.049	0.061	0.0136	1	0.0061	-0.0324	0.0659	0.0008	0.0601	0.0158	0.009	0.0227	0.087	-0.0649	-0.0462	0.1359	0.0092	0.1118	-0.0253	-0.0196	0.0079	-0.0404	-0.0202	-0.0058	-0.0293	0.0273	-0.0084	-0.027	0.006	-0.0057	0.2291	-0.0023	0.0349
Standard Data	Body Mass Index P value	0	0	0	0	0	0	NA	0	0	0	0.5827	0	0	0	0	0	0	0	0	0	0	0	0	0	0	0	0.0001	0	0	0	0	0	0.0001	0	0.1067	0
Standard Data	Bowel Cancer	-0.0237	0.0214	0.0045	0.0048	0.0134	-0.0425	0.0061	1	0.0162	-0.0524	0.0333	-0.0417	-0.0754	-0.0217	-0.003	0.0169	0.0588	0.0053	-0.0204	0.0017	-0.0033	0.0024	0.0382	0.0039	0.0009	-0.0225	-0.0254	0.0683	-0.02	-0.0041	-0.024	0.0425	0.0234	-0.0057	-0.0302	-0.0003
Standard Data	Bowel Cancer P value	0	0	0.0018	0.0009	0	0	0	NA	0	0	0	0	0	0	0.0338	0	0	0.0002	0	0.2394	0.0219	0.0903	0	0.0062	0.5493	0	0	0	0	0.0039	0	0	0	0.0001	0	0.8219
Standard Data	Breast Cancer	0.0357	-0.0015	-0.0022	-0.0061	-0.0144	0.0271	-0.0324	0.0162	1	-0.0334	-0.0423	-0.0343	0.0286	0.0274	0.004	-0.0243	-0.0214	0.016	-0.03	0.0069	-0.0135	0.0064	0.0357	-0.003	0.003	0.0302	0.0053	0.0091	0.0346	-0.0005	0.0562	-0.0418	-0.0263	-0.0042	0.0271	0.0078
Standard Data	Breast Cancer P value	0	0.3017	0.1269	0	0	0	0	0	NA	0	0	0	0	0	0.0052	0	0	0	0	0	0	0	0	0.0386	0.035	0	0.0002	0	0	0.7164	0	0	0	0.0034	0	0
Standard Data	Cardiovascular Disease	-0.0145	-0.0156	0.0182	0.0159	0.1361	0.0078	0.0659	-0.0524	-0.0334	1	0.0423	0.7299	-0.0108	-0.0064	0.0073	0.0611	-0.0358	-0.0875	0.2915	0.0071	0.4871	0.1328	-0.005	0.0001	-0.0205	-0.011	0.0112	-0.0207	0.0148	0.0001	-0.0026	0.0348	0.0311	0.1438	-0.0219	0.0535
Standard Data	Cardiovascular Disease P value	0	0	0	0	0	0	0	0	0	NA	0	0	0	0	0	0	0	0	0	0	0	0	0.0005	0.9581	0	0	0	0	0	0.9478	0.0712	0	0	0	0	0
Standard Data	Celiac Disease	-0.0769	0.113	-0.0133	0.0562	-0.0109	-0.0657	0.0008	0.0333	-0.0423	0.0423	1	0.0194	-0.0351	0.0283	0.0037	0.1807	0.0315	-0.0401	-0.0095	-0.0141	0.0245	-0.017	-0.0137	-0.0464	-0.0013	0.0333	-0.1305	-0.1065	-0.0437	-0.1089	-0.2076	0.4176	0.346	0.0414	-0.0287	-0.0192
Standard Data	Celiac Disease P value	0	0	0	0	0	0	0.5827	0	0	0	NA	0	0	0	0.0098	0	0	0	0	0	0	0	0	0	0.3642	0	0	0	0	0	0	0	0	0	0	0
Standard Data	Coronary Artery Disease	-0.017	-0.0106	0.0362	0.0128	0.0717	0.0082	0.0601	-0.0417	-0.0343	0.7299	0.0194	1	-0.0105	-0.0019	0.0095	0.054	-0.0489	-0.0977	0.2244	0.0023	0.2246	0.1694	-0.0253	-0.0336	-0.0195	-0.0241	0.0152	-0.0147	0.0172	0.0124	-0.001	0.0036	0.0346	0.1327	-0.0248	0.0187
Standard Data	Coronary Artery Disease P value	0	0	0	0	0	0	0	0	0	0	0	NA	0	0.193	0	0	0	0	0	0.1015	0	0	0	0	0	0	0	0	0	0	0.5038	0.0116	0	0	0	0
Standard Data	Crohn's Disease	0.0277	-0.0127	-0.0087	0.0105	0.0024	0.047	0.0158	-0.0754	0.0286	-0.0108	-0.0351	-0.0105	1	0.0309	0.0014	-0.0416	-0.0708	-0.0096	0.0073	-0.0102	0.0037	0.0045	-0.0003	0.0178	-0.0021	0.0472	0.0087	-0.0154	0.1799	-0.0219	0.0525	-0.0905	-0.0834	-0.0106	0.5359	0.0049
Standard Data	Crohn's Disease P value	0	0	0	0	0.0994	0	0	0	0	0	0	0	NA	0	0.3219	0	0	0	0	0	0.0106	0.0018	0.8367	0	0.145	0	0	0	0	0	0	0	0	0	0	0.0006
Standard Data	Epithelial Ovarian Cancer	0.0307	0.0062	-0.0113	-0.0234	-0.0071	0.0083	0.009	-0.0217	0.0274	-0.0064	0.0283	-0.0019	0.0309	1	-0.0049	-0.0026	-0.0742	-0.0032	-0.0106	0.02	-0.0069	0.0173	0.0036	-0.0106	-0.0001	-0.0228	-0.005	-0.0323	0.0448	-0.016	0.0106	-0.0221	-0.0078	0.0028	0.0163	0.0312
Standard Data	Epithelial Ovarian Cancer P value	0	0	0	0	0	0	0	0	0	0	0	0.193	0	NA	0.0006	0.0718	0	0.0276	0	0	0	0	0.0126	0	0.9538	0	0.0004	0	0	0	0	0	0	0.0546	0	0
Standard Data	Estimated Bone Mineral Density T-Score	0.0127	-0.0046	0.0085	0.0023	0.0007	0.0087	0.0227	-0.003	0.004	0.0073	0.0037	0.0095	0.0014	-0.0049	1	0.0201	0.009	-0.0049	0.0103	0.0119	-0.0006	-0.0029	-0.0096	0.0132	-0.6606	0.012	-0.0002	-0.0038	-0.0011	-0.01	0.0051	0.0054	0.0045	0.0224	-0.0145	0.0023
Standard Data	Estimated Bone Mineral Density T-Score P value	0	0.0014	0	0.1041	0.6311	0	0	0.0338	0.0052	0	0.0098	0	0.3219	0.0006	NA	0	0	0.0006	0	0	0.6661	0.0429	0	0	0	0	0.8945	0.0084	0.4542	0	0.0004	0.0001	0.0017	0	0	0.1061
Standard Data	Glycated Haemoglobin	-0.0371	0.0262	-0.0129	0.0425	0.0122	-0.0348	0.087	0.0169	-0.0243	0.0611	0.1807	0.054	-0.0416	-0.0026	0.0201	1	0.0184	-0.0367	0.0535	0.008	0.0535	0.0189	-0.0035	-0.0408	-0.0333	-0.0189	-0.0112	-0.0191	-0.0203	0.024	-0.0636	0.1088	0.2059	0.3279	-0.0655	0.005
Standard Data	Glycated Haemoglobin P value	0	0	0	0	0	0	0	0	0	0	0	0	0	0.0718	0	NA	0	0	0	0	0	0	0.0157	0	0	0	0	0	0	0	0	0	0	0	0	0.0005
Standard Data	Height	-0.0338	0.0061	0.0029	0.0156	0.084	-0.0833	-0.0649	0.0588	-0.0214	-0.0358	0.0315	-0.0489	-0.0708	-0.0742	0.009	0.0184	1	0.0006	-0.0171	-0.0193	-0.0162	-0.065	0.042	0.0516	-0.0247	-0.0249	-0.0209	0.0519	-0.1205	0.0321	-0.0766	0.1362	0.0215	-0.0491	-0.0345	0.0465
Standard Data	Height P value	0	0	0.0434	0	0	0	0	0	0	0	0	0	0	0	0	0	NA	0.6717	0	0	0	0	0	0	0	0	0	0	0	0	0	0	0	0	0	0
Standard Data	High Density Lipoprotein Cholesterol	0.0126	0.04	-0.0802	-0.0114	-0.023	-0.0036	-0.0462	0.0053	0.016	-0.0875	-0.0401	-0.0977	-0.0096	-0.0032	-0.0049	-0.0367	0.0006	1	-0.0667	0.0223	-0.0598	-0.0489	-0.0006	-0.0133	0.0132	0.0005	0.0137	0.0114	0.0134	0.0178	0.0272	-0.0378	-0.0153	-0.1178	0.0087	0.0059
Standard Data	High Density Lipoprotein Cholesterol P value	0	0	0	0	0	0.0119	0	0.0002	0	0	0	0	0	0.0276	0.0006	0	0.6717	NA	0	0	0	0	0.6554	0	0	0.7172	0	0	0	0	0	0	0	0	0	0
Standard Data	Hypertension	0.0092	-0.0003	-0.0185	0.0654	0.1483	0.0039	0.1359	-0.0204	-0.03	0.2915	-0.0095	0.2244	0.0073	-0.0106	0.0103	0.0535	-0.0171	-0.0667	1	0.0001	0.6403	-0.0098	0.0218	-0.0373	-0.036	-0.0271	0.0014	0.0005	0.0245	0.0503	-0.0237	0.001	0.0536	0.1952	-0.0297	0.0025
Standard Data	Hypertension P value	0	0.8518	0	0	0	0.0065	0	0	0	0	0	0	0	0	0	0	0	0	NA	0.9721	0	0	0	0	0	0	0.3391	0.7188	0	0	0	0.5019	0	0	0	0.0796
Standard Data	Intraocular Pressure	0.0069	0.0011	0.0016	-0.0063	-0.0091	0.012	0.0092	0.0017	0.0069	0.0071	-0.0141	0.0023	-0.0102	0.02	0.0119	0.008	-0.0193	0.0223	0.0001	1	0.0104	0.0107	-0.0211	-0.0199	-0.0135	-0.0393	0.2431	-0.0009	-0.0023	0.0041	0.0062	-0.0104	-0.0014	0.0235	-0.0212	0.0061
Standard Data	Intraocular Pressure P value	0	0.4229	0.2526	0	0	0	0	0.2394	0	0	0	0.1015	0	0	0	0	0	0	0.9721	NA	0	0	0	0	0	0	0	0.5336	0.1151	0.004	0	0	0.3272	0	0	0
Standard Data	Ischaemic Stroke	-0.01	-0.0001	-0.0062	0.0442	0.2059	0.0118	0.1118	-0.0033	-0.0135	0.4871	0.0245	0.2246	0.0037	-0.0069	-0.0006	0.0535	-0.0162	-0.0598	0.6403	0.0104	1	0.0113	0.0353	0.0082	-0.0171	-0.0156	-0.0071	-0.0005	0.0228	0.0171	-0.0027	0.0352	0.0316	0.1913	-0.005	0.0508
Standard Data	Ischaemic Stroke P value	0	0.9219	0	0	0	0	0	0.0219	0	0	0	0	0.0106	0	0.6661	0	0	0	0	0	NA	0	0	0	0	0	0	0.7535	0	0	0.0556	0	0	0	0.0005	0
Standard Data	Low Density Lipoprotein Cholesterol	0.0098	-0.0194	0.2042	-0.0127	-0.0148	0.0178	-0.0253	0.0024	0.0064	0.1328	-0.017	0.1694	0.0045	0.0173	-0.0029	0.0189	-0.065	-0.0489	-0.0098	0.0107	0.0113	1	-0.0147	-0.0223	0.0061	0.0019	-0.0008	0.0163	0.0314	-0.0049	0.0123	-0.0247	-0.014	0.0023	0.0051	0.0242
Standard Data	Low Density Lipoprotein Cholesterol P value	0	0	0	0	0	0	0	0.0903	0	0	0	0	0.0018	0	0.0429	0	0	0	0	0	0	NA	0	0	0	0.1902	0.5719	0	0	0.0007	0	0	0	0.1076	0.0004	0
Standard Data	Melanoma	-0.0167	0.0192	0.0029	0.0043	0.0338	-0.0326	-0.0196	0.0382	0.0357	-0.005	-0.0137	-0.0253	-0.0003	0.0036	-0.0096	-0.0035	0.042	-0.0006	0.0218	-0.0211	0.0353	-0.0147	1	0.0058	-0.0012	0.0005	-0.0223	0.0364	0.0098	-0.0079	-0.0143	0.0151	-0.0099	-0.0315	0.0105	-0.0322
Standard Data	Melanoma P value	0	0	0.0409	0.0028	0	0	0	0	0	0.0005	0	0	0.8367	0.0126	0	0.0157	0	0.6554	0	0	0	0	NA	0	0.4143	0.7304	0	0	0	0	0	0	0	0	0	0
Standard Data	Multiple Sclerosis	-0.0065	-0.0349	0.0371	-0.0627	0.011	-0.0103	0.0079	0.0039	-0.003	0.0001	-0.0464	-0.0336	0.0178	-0.0106	0.0132	-0.0408	0.0516	-0.0133	-0.0373	-0.0199	0.0082	-0.0223	0.0058	1	-0.0094	0.0737	-0.0447	-0.0056	-0.1361	-0.2405	0.0069	0.1845	-0.2282	-0.0399	0.1494	0.0301
Standard Data	Multiple Sclerosis P value	0	0	0	0	0	0	0	0.0062	0.0386	0.9581	0	0	0	0	0	0	0	0	0	0	0	0	0	NA	0	0	0	0.0001	0	0	0	0	0	0	0	0
Standard Data	Osteoporosis	-0.0091	0.0096	-0.0072	0.0118	-0.0052	-0.0032	-0.0404	0.0009	0.003	-0.0205	-0.0013	-0.0195	-0.0021	-0.0001	-0.6606	-0.0333	-0.0247	0.0132	-0.036	-0.0135	-0.0171	0.0061	-0.0012	-0.0094	1	-0.0127	-0.0004	0.012	0.022	0.0468	0.0035	0.0008	0.0192	-0.0514	0.0064	-0.0038
Standard Data	Osteoporosis P value	0	0	0	0	0.0003	0.0241	0	0.5493	0.035	0	0.3642	0	0.145	0.9538	0	0	0	0	0	0	0	0	0.4143	0	NA	0	0.7771	0	0	0	0.0159	0.5811	0	0	0	0.0086
Standard Data	Parkinson's Disease	0.0161	-0.008	0.0183	-0.0465	-0.0212	0.0313	-0.0202	-0.0225	0.0302	-0.011	0.0333	-0.0241	0.0472	-0.0228	0.012	-0.0189	-0.0249	0.0005	-0.0271	-0.0393	-0.0156	0.0019	0.0005	0.0737	-0.0127	1	-0.0217	-0.0084	0.0008	-0.0949	0.0453	0.0273	-0.0803	-0.015	0.0565	-0.0192
Standard Data	Parkinson's Disease P value	0	0	0	0	0	0	0	0	0	0	0	0	0	0	0	0	0	0.7172	0	0	0	0.1902	0.7304	0	0	NA	0	0	0.5625	0	0	0	0	0	0	0
Standard Data	Primary Open Angle Glaucoma	0.0184	-0.027	-0.0223	-0.0026	0.0044	0.0352	-0.0058	-0.0254	0.0053	0.0112	-0.1305	0.0152	0.0087	-0.005	-0.0002	-0.0112	-0.0209	0.0137	0.0014	0.2431	-0.0071	-0.0008	-0.0223	-0.0447	-0.0004	-0.0217	1	0.0245	0.0085	0.0388	0.0572	-0.087	-0.0241	0.0227	0.0024	0.0011
Standard Data	Primary Open Angle Glaucoma P value	0	0	0	0.0674	0.0023	0	0.0001	0	0.0002	0	0	0	0	0.0004	0.8945	0	0	0	0.3391	0	0	0.5719	0	0	0.7771	0	NA	0	0	0	0	0	0	0	0.0943	0.4478
Standard Data	Prostate Cancer	0.0102	0.0031	-0.0058	-0.0005	0.0114	0.0071	-0.0293	0.0683	0.0091	-0.0207	-0.1065	-0.0147	-0.0154	-0.0323	-0.0038	-0.0191	0.0519	0.0114	0.0005	-0.0009	-0.0005	0.0163	0.0364	-0.0056	0.012	-0.0084	0.0245	1	-0.0308	0.0649	0.0257	-0.0304	-0.0014	-0.0214	-0.0025	0
Standard Data	Prostate Cancer P value	0	0.032	0.0001	0.7158	0	0	0	0	0	0	0	0	0	0	0.0084	0	0	0	0.7188	0.5336	0.7535	0	0	0.0001	0	0	0	NA	0	0	0	0	0.3204	0	0.0817	0.9986
Standard Data	Psoriasis	0.0114	0.0694	0.0098	0.0057	-0.0051	0.0712	0.0273	-0.02	0.0346	0.0148	-0.0437	0.0172	0.1799	0.0448	-0.0011	-0.0203	-0.1205	0.0134	0.0245	-0.0023	0.0228	0.0314	0.0098	-0.1361	0.022	0.0008	0.0085	-0.0308	1	0.0361	0.0608	-0.1039	-0.1184	0.0196	0.0255	-0.0211
Standard Data	Psoriasis P value	0	0	0	0.0001	0.0004	0	0	0	0	0	0	0	0	0	0.4542	0	0	0	0	0.1151	0	0	0	0	0	0.5625	0	0	NA	0	0	0	0	0	0	0
Standard Data	Rheumatoid Arthritis	0.0067	0.0327	-0.032	0.1705	0.0213	-0.0076	-0.0084	-0.0041	-0.0005	0.0001	-0.1089	0.0124	-0.0219	-0.016	-0.01	0.024	0.0321	0.0178	0.0503	0.0041	0.0171	-0.0049	-0.0079	-0.2405	0.0468	-0.0949	0.0388	0.0649	0.0361	1	0.0303	0.0113	0.409	0.0173	-0.0446	0.0119
Standard Data	Rheumatoid Arthritis P value	0	0	0	0	0	0	0	0.0039	0.7164	0.9478	0	0	0	0	0	0	0	0	0	0.004	0	0.0007	0	0	0	0	0	0	0	NA	0	0	0	0	0	0
Standard Data	Schizophrenia	0.0166	-0.0227	0.0138	-0.0108	-0.0044	0.3771	-0.027	-0.024	0.0562	-0.0026	-0.2076	-0.001	0.0525	0.0106	0.0051	-0.0636	-0.0766	0.0272	-0.0237	0.0062	-0.0027	0.0123	-0.0143	0.0069	0.0035	0.0453	0.0572	0.0257	0.0608	0.0303	1	-0.1174	-0.0957	-0.0098	0.0545	-0.0029
Standard Data	Schizophrenia P value	0	0	0	0	0.0022	0	0	0	0	0.0712	0	0.5038	0	0	0.0004	0	0	0	0	0	0.0556	0	0	0	0.0159	0	0	0	0	0	NA	0	0	0	0	0.042
Standard Data	Systemic Lupus Erythematosus	-0.0661	0.0736	0.0086	0.0216	0.0172	-0.0605	0.006	0.0425	-0.0418	0.0348	0.4176	0.0036	-0.0905	-0.0221	0.0054	0.1088	0.1362	-0.0378	0.001	-0.0104	0.0352	-0.0247	0.0151	0.1845	0.0008	0.0273	-0.087	-0.0304	-0.1039	0.0113	-0.1174	1	0.1818	0.0108	0.0019	0.0023
Standard Data	Systemic Lupus Erythematosus P value	0	0	0	0	0	0	0	0	0	0	0	0.0116	0	0	0.0001	0	0	0	0.5019	0	0	0	0	0	0.5811	0	0	0	0	0	0	NA	0	0	0.1877	0.1138
Standard Data	Type 1 Diabetes	-0.0486	0.0736	-0.0491	0.1608	-0.0004	-0.0432	-0.0057	0.0234	-0.0263	0.0311	0.346	0.0346	-0.0834	-0.0078	0.0045	0.2059	0.0215	-0.0153	0.0536	-0.0014	0.0316	-0.014	-0.0099	-0.2282	0.0192	-0.0803	-0.0241	-0.0014	-0.1184	0.409	-0.0957	0.1818	1	0.08	-0.1633	-0.0237
Standard Data	Type 1 Diabetes P value	0	0	0	0	0.7725	0	0.0001	0	0	0	0	0	0	0	0.0017	0	0	0	0	0.3272	0	0	0	0	0	0	0	0.3204	0	0	0	0	NA	0	0	0
Standard Data	Type 2 Diabetes	-0.0108	-0.0071	-0.0339	0.0412	0.037	0.0113	0.2291	-0.0057	-0.0042	0.1438	0.0414	0.1327	-0.0106	0.0028	0.0224	0.3279	-0.0491	-0.1178	0.1952	0.0235	0.1913	0.0023	-0.0315	-0.0399	-0.0514	-0.015	0.0227	-0.0214	0.0196	0.0173	-0.0098	0.0108	0.08	1	-0.0412	0.02
Standard Data	Type 2 Diabetes P value	0	0	0	0	0	0	0	0.0001	0.0034	0	0	0	0	0.0546	0	0	0	0	0	0	0	0.1076	0	0	0	0	0	0	0	0	0	0	0	NA	0	0
Standard Data	Ulcerative Colitis	0.0132	-0.0063	0.0229	-0.0428	0.0142	0.0233	-0.0023	-0.0302	0.0271	-0.0219	-0.0287	-0.0248	0.5359	0.0163	-0.0145	-0.0655	-0.0345	0.0087	-0.0297	-0.0212	-0.005	0.0051	0.0105	0.1494	0.0064	0.0565	0.0024	-0.0025	0.0255	-0.0446	0.0545	0.0019	-0.1633	-0.0412	1	0.0322
Standard Data	Ulcerative Colitis P value	0	0	0	0	0	0	0.1067	0	0	0	0	0	0	0	0	0	0	0	0	0	0.0005	0.0004	0	0	0	0	0.0943	0.0817	0	0	0	0.1877	0	0	NA	0
Standard Data	Venous Thromboembolic Disease	0.0102	-0.0107	0.0051	0.0178	0.0343	-0.0032	0.0349	-0.0003	0.0078	0.0535	-0.0192	0.0187	0.0049	0.0312	0.0023	0.005	0.0465	0.0059	0.0025	0.0061	0.0508	0.0242	-0.0322	0.0301	-0.0038	-0.0192	0.0011	0	-0.0211	0.0119	-0.0029	0.0023	-0.0237	0.02	0.0322	1
Standard Data	Venous Thromboembolic Disease P value	0	0	0.0004	0	0	0.025	0	0.8219	0	0	0	0	0.0006	0	0.1061	0.0005	0	0	0.0796	0	0	0	0	0	0.0086	0	0.4478	0.9986	0	0	0.042	0.1138	0	0	0	NA

### Sheet: Table S3
Suppl. Table S3: This sheet contains information on the correlations between various diseases, autoimmune disease, and quantitative traits. The correlations were calculated using the Pearson method with the enhanced dataset. The table provides the correlation coefficients and corresponding p-values, which are highlighted in gray. The initial correlation is done by Thompson et al. (2024) and can be access by DOI (https://doi.org/10.1371/journal.pone.0307270).
Data	Correlation	Age At Menopause	Age-Related Macular Degeneration	Alzheimer'S Disease	Apolipoprotein A1	Apolipoprotein B	Asthma	Atrial Fibrillation	Bipolar Disorder	Body Mass Index	Bowel Cancer	Breast Cancer	Calcium	Cardiovascular Disease	Celiac Disease	Coronary Artery Disease	Docosahexaenoic Acid	Epithelial Ovarian Cancer	Estimated Bone Mineral Density T-Score	Estimated Glomerular Filtration Rate EGCR	Estimated Glomerular Filtration Rate EGCY	Glycated Haemoglobin	Height	High Density Lipoprotein Cholesterol	Hypertension	Intraocular Pressure	Ischaemic Stroke	Low Density Lipoprotein Cholesterol	Melanoma	Multiple Sclerosis	Omega-3 Fatty Acids	Omega-6 Fatty Acids	Osteoporosis	Parkinson'S Disease	Phosphatidylcholines	Phosphoglycerides	Polyunsaturated Fatty Acids	Primary Open Angle Glaucoma	Prostate Cancer	Psoriasis	Remnant Cholesterol	Resting Heart Rate	Rheumatoid Arthritis	Schizophrenia	Sphingomyelins	Systemic Lupus Erythematosus	Total Cholesterol	Total Fatty Acids	Total Triglycerides	Type 1 Diabetes	Type 2 Diabetes	Venous Thromboembolic Disease
Enhanced Data	Age At Menopause	1	-0.0206	-0.0074	0.0313	0.0128	-0.04	-0.0209	0.0024	-0.0476	-0.0364	0.048	0.0083	-0.0366	-0.0859	-0.0375	0.0523	0.0521	0.0167	0.0143	0.0393	-0.0374	0.016	0.0276	-0.0297	0.0153	-0.0472	0.0094	-0.0291	-0.021	0.0577	0.0568	-0.0293	0.0325	0.0428	0.0483	0.0506	0.0161	-0.0016	0.0323	0.013	-0.0135	0.0031	0.0017	0.0242	-0.083	0.0294	0.034	0.0265	-0.046	-0.0116	0.009
Enhanced Data	Age At Menopause P value	NA	0	0.0164	0	0	0	0	0.4324	0	0	0	0.0076	0	0	0	0	0	0	0	0	0	0	0	0	0	0	0.0023	0	0	0	0	0	0	0	0	0	0	0.5943	0	0	0	0.3203	0.5794	0	0	0	0	0	0	0.0002	0.0037
Enhanced Data	Age-Related Macular Degeneration	-0.0206	1	-0.0742	0.0067	-0.0374	0.0341	0.0181	-0.0074	0.0254	0.0211	0.0021	-0.0277	-0.0142	0.0909	-0.0109	-0.0333	-0.0036	-0.0041	-0.0091	-0.0278	0.0157	0.0046	0.0338	-0.0023	-0.0032	0.008	-0.0258	0.0262	-0.0309	-0.0397	-0.0458	0.0107	-0.0135	-0.0372	-0.0366	-0.0431	-0.0099	0.0085	0.0462	-0.0576	-0.0038	0.0299	-0.0001	-0.0138	0.0605	-0.0317	-0.0444	-0.0252	0.0529	-0.0051	-0.0122
Enhanced Data	Age-Related Macular Degeneration P value	0	NA	0	0.0304	0	0	0	0.0172	0	0	0.4968	0	0	0	0.0004	0	0.2399	0.1867	0.0033	0	0	0.1358	0	0.4663	0.2985	0.0101	0	0	0	0	0	0.0005	0	0	0	0	0.0014	0.0061	0	0	0.2165	0	0.9722	0	0	0	0	0	0	0.0959	0.0001
Enhanced Data	Alzheimer's Disease	-0.0074	-0.0742	1	-0.0623	0.2166	-0.0203	0.0059	0.0037	-0.021	0.0098	-0.004	0.0014	0.019	-0.005	0.0335	0.0109	-0.0145	0.0154	0.0214	0.0178	-0.0147	-0.0086	-0.0581	-0.0118	-0.0005	-0.0015	0.1895	0.0194	0.0408	0.0268	0.136	-0.0103	0.0227	0.0152	0.024	0.104	-0.0221	-0.008	0.004	0.1921	-0.0137	-0.0348	0.0068	0.1481	0.0108	0.179	0.0757	0.0267	-0.0267	-0.0463	-0.0077
Enhanced Data	Alzheimer's Disease P value	0.0164	0	NA	0	0	0	0.0551	0.2316	0	0.0015	0.1922	0.6514	0	0.1053	0	0.0004	0	0	0	0	0	0.0057	0	0.0001	0.8842	0.6204	0	0	0	0	0	0.0009	0	0	0	0	0	0.01	0.1995	0	0	0	0.0281	0	0.0005	0	0	0	0	0	0.0127
Enhanced Data	Apolipoprotein A1	0.0313	0.0067	-0.0623	1	-0.1406	-0.0163	-0.0314	0.0176	-0.0788	-0.0027	0.0147	0.0591	-0.068	-0.0643	-0.0785	0.3563	0.0182	-0.0163	0.0327	0.0521	-0.0218	-0.0278	0.7624	-0.0487	0.0293	-0.0513	-0.0389	-0.0168	-0.02	0.3064	0.4407	0.0248	0.0197	0.7594	0.7402	0.4505	0.017	-0.0034	0.0286	0.0289	-0.0122	0.0125	0.0318	0.5146	-0.0673	0.3052	0.3057	-0.0563	-0.0231	-0.0755	0.0012
Enhanced Data	Apolipoprotein A1 P value	0	0.0304	0	NA	0	0	0	0	0	0.3779	0	0	0	0	0	0	0	0	0	0	0	0	0	0	0	0	0	0	0	0	0	0	0	0	0	0	0	0.2756	0	0	0.0001	0.0001	0	0	0	0	0	0	0	0	0.6999
Enhanced Data	Apolipoprotein B	0.0128	-0.0374	0.2166	-0.1406	1	-0.0166	-0.0255	0.011	-0.0073	0.006	0.014	0.0856	0.1345	-0.0066	0.1832	0.229	0.0252	-0.0102	0.0482	0.0089	0.0642	-0.0562	-0.1632	-0.0219	-0.0061	-0.013	0.843	-0.0161	-0.0186	0.2529	0.4823	0.0055	0.0003	0.201	0.2186	0.4543	-0.0183	-0.0009	0.0449	0.7375	0.0099	-0.0006	0.0022	0.4852	-0.0197	0.6668	0.3818	0.2602	-0.0244	-0.0031	-0.0008
Enhanced Data	Apolipoprotein B P value	0	0	0	0	NA	0	0	0.0004	0.0177	0.0521	0	0	0	0.0322	0	0	0	0.001	0	0.0042	0	0	0	0	0.0504	0	0	0	0	0	0	0.0755	0.9215	0	0	0	0	0.7639	0	0	0.0013	0.8498	0.4738	0	0	0	0	0	0	0.3201	0.803
Enhanced Data	Asthma	-0.04	0.0341	-0.0203	-0.0163	-0.0166	1	0.0519	0.0053	0.0795	0.0185	-0.0179	-0.0276	0.0241	0.0777	0.0279	0	-0.039	0.0101	0.007	-0.0242	0.031	-0.0328	-0.0306	0.0733	-0.0133	0.0583	-0.0216	0.0088	-0.059	0.0044	-0.0544	0.0086	-0.0447	-0.0299	-0.026	-0.0393	-0.001	0.0032	-0.0258	-0.0336	0.0398	0.1997	-0.0098	-0.0172	0.0347	-0.0348	-0.0272	-0.0151	0.1722	0.0512	0.0117
Enhanced Data	Asthma P value	0	0	0	0	0	NA	0	0.0876	0	0	0	0	0	0	0	0.9909	0	0.0011	0.0229	0	0	0	0	0	0	0	0	0.0045	0	0.1516	0	0.0056	0	0	0	0	0.7507	0.2978	0	0	0	0	0.0015	0	0	0	0	0	0	0	0.0001
Enhanced Data	Atrial Fibrillation	-0.0209	0.0181	0.0059	-0.0314	-0.0255	0.0519	1	-0.0057	0.0899	0.0314	-0.013	-0.0132	0.1762	0.0044	0.1123	-0.0281	-0.0272	-0.0041	0.0018	-0.0295	0.0008	0.0887	-0.0375	0.1801	-0.0165	0.2317	-0.0281	0.0477	0.0099	-0.0231	-0.0411	0.0035	-0.034	-0.03	-0.0306	-0.0388	-0.0031	0.0175	-0.0102	-0.0189	-0.0116	0.0276	-0.0122	-0.0217	0.0368	-0.0321	-0.0269	-0.0156	0.0074	0.0384	0.0366
Enhanced Data	Atrial Fibrillation P value	0	0	0.0551	0	0	0	NA	0.0649	0	0	0	0	0	0.1566	0	0	0	0.1858	0.5586	0	0.7879	0	0	0	0	0	0	0	0.0014	0	0	0.2632	0	0	0	0	0.3216	0	0.001	0	0.0002	0	0.0001	0	0	0	0	0	0.0167	0	0
Enhanced Data	Bipolar Disorder	0.0024	-0.0074	0.0037	0.0176	0.011	0.0053	-0.0057	1	-0.0123	-0.0404	0.0353	0.0189	-0.007	-0.0494	-0.0041	-0.0327	0.0447	0.0069	0.0307	0.0315	-0.0023	-0.0425	0.0079	0.0003	0.0119	0.004	0.022	-0.051	-0.0169	-0.0371	0.0467	0.0022	0.0547	0.0319	0.0263	0.0234	0.0137	-0.0157	0.0994	0.0075	0.0045	-0.0096	0.3756	-0.0015	-0.0719	0.012	0.0353	0.0324	-0.0436	0.0161	0.0018
Enhanced Data	Bipolar Disorder P value	0.4324	0.0172	0.2316	0	0.0004	0.0876	0.0649	NA	0.0001	0	0	0	0.0244	0	0.1878	0	0	0.0247	0	0	0.4574	0	0.0104	0.9209	0.0001	0.1922	0	0	0	0	0	0.4848	0	0	0	0	0	0	0	0.0156	0.1492	0.0019	0	0.6263	0	0.0001	0	0	0	0	0.5513
Enhanced Data	Body Mass Index	-0.0476	0.0254	-0.021	-0.0788	-0.0073	0.0795	0.0899	-0.0123	1	0.0307	-0.0331	-0.0218	0.128	0.0215	0.1442	-0.0785	-0.0176	0.0656	-0.0357	-0.1885	0.104	-0.1168	-0.1491	0.2737	-0.002	0.2484	-0.0029	-0.0066	0.0017	-0.0336	-0.0535	-0.0846	-0.0488	-0.0556	-0.0485	-0.0524	-0.011	-0.0261	0.0242	-0.0278	0.098	0.0141	-0.0489	-0.079	0.0465	-0.0839	0.0127	0.0625	0.0119	0.2965	0.0662
Enhanced Data	Body Mass Index P value	0	0	0	0	0.0177	0	0	0.0001	NA	0	0	0	0	0	0	0	0	0	0	0	0	0	0	0	0.5106	0	0.3499	0.0338	0.5741	0	0	0	0	0	0	0	0.0004	0	0	0	0	0	0	0	0	0	0	0	0.0001	0	0
Enhanced Data	Bowel Cancer	-0.0364	0.0211	0.0098	-0.0027	0.006	0.0185	0.0314	-0.0404	0.0307	1	0.0057	-0.009	-0.0334	0.0117	-0.019	0.0323	-0.0427	-0.0012	0.0104	-0.0047	0.0049	0.0311	0.0005	0.0117	-0.0051	0.0205	0.0016	0.052	0.0028	0.0376	-0.0253	0.0109	-0.0447	-0.0111	-0.0063	-0.0041	-0.0124	0.0749	-0.0263	0.0092	0.0248	0.0092	-0.0109	0.0197	0.0517	0.0104	-0.0152	-0.0238	0.0206	-0.0047	0.0007
Enhanced Data	Bowel Cancer P value	0	0	0.0015	0.3779	0.0521	0	0	0	0	NA	0.0651	0.0037	0	0.0002	0	0	0	0.7015	0.0008	0.1262	0.1151	0	0.87	0.0001	0.0967	0	0.6057	0	0.3682	0	0	0.0004	0	0.0004	0.0415	0.1901	0.0001	0	0	0.0028	0	0.0029	0.0004	0	0	0.0007	0	0	0	0.1272	0.828
Enhanced Data	Breast Cancer	0.048	0.0021	-0.004	0.0147	0.014	-0.0179	-0.013	0.0353	-0.0331	0.0057	1	0.0232	-0.038	-0.0227	-0.0371	0.0162	0.0576	-0.0113	0.0184	0.0148	-0.004	0.0204	0.0217	-0.028	-0.0006	-0.0271	0.0199	0.0218	-0.0019	0.0115	0.0226	0.01	0.0453	0.0075	0.0098	0.0166	-0.0044	-0.006	0.0479	0.0105	0.0186	-0.0118	0.052	0.0218	-0.0513	0.0209	0.0064	-0.0041	-0.0247	0.0008	0.0102
Enhanced Data	Breast Cancer P value	0	0.4968	0.1922	0	0	0	0	0	0	0.0651	NA	0	0	0	0	0	0	0.0003	0	0	0.1982	0	0	0	0.8553	0	0	0	0.5367	0.0002	0	0.0012	0	0.0148	0.0015	0	0.1526	0.0523	0	0.0007	0	0.0001	0	0	0	0	0.0381	0.1861	0	0.7875	0.001
Enhanced Data	Calcium	0.0083	-0.0277	0.0014	0.0591	0.0856	-0.0276	-0.0132	0.0189	-0.0218	-0.009	0.0232	1	0.0324	-0.0482	0.0424	0.0593	0.0252	-0.0103	-0.0018	-0.0167	0.0369	-0.0368	0.0285	0.0619	0.0286	0.0426	0.0979	-0.0181	-0.0136	0.0654	0.0959	0.0165	0.0136	0.0665	0.0791	0.0981	0.0145	-0.0118	0.02	0.0537	0.0098	0.0033	-0.0037	0.0623	-0.0525	0.0761	0.1123	0.1036	-0.0351	0.0517	-0.0152
Enhanced Data	Calcium P value	0.0076	0	0.6514	0	0	0	0	0	0	0.0037	0	NA	0	0	0	0	0	0.0009	0.5508	0	0	0	0	0	0	0	0	0	0	0	0	0	0	0	0	0	0	0.0001	0	0	0.0015	0.2871	0.2329	0	0	0	0	0	0	0	0
Enhanced Data	Cardiovascular Disease	-0.0366	-0.0142	0.019	-0.068	0.1345	0.0241	0.1762	-0.007	0.128	-0.0334	-0.038	0.0324	1	0.0385	0.7816	0.0082	-0.0281	0.0156	0.0075	-0.0551	0.0724	-0.0798	-0.1135	0.3647	-0.0054	0.4754	0.17	0.005	-0.0073	0.0234	0.05	-0.0138	-0.0338	0.01	0.014	0.0381	0.0125	0.001	0.0068	0.105	0.0152	0.0217	0.0051	0.0484	0.04	0.0741	0.052	0.0502	0.0451	0.1744	0.0603
Enhanced Data	Cardiovascular Disease P value	0	0	0	0	0	0	0	0.0244	0	0	0	0	NA	0	0	0.0078	0	0	0.015	0	0	0	0	0	0.0832	0	0	0.1062	0.0186	0	0	0	0	0.0013	0	0	0.0001	0.7561	0.0276	0	0	0	0.0977	0	0	0	0	0	0	0	0
Enhanced Data	Celiac Disease	-0.0859	0.0909	-0.005	-0.0643	-0.0066	0.0777	0.0044	-0.0494	0.0215	0.0117	-0.0227	-0.0482	0.0385	1	0.0111	-0.0457	0.042	0.0264	-0.0631	-0.0912	0.0823	0.012	-0.0617	-0.0165	-0.0395	0.0098	-0.0155	-0.0162	0.031	-0.054	-0.1147	-0.0039	0.039	-0.0757	-0.0804	-0.0997	-0.0376	-0.0997	-0.1122	-0.0282	-0.0043	-0.1992	-0.0969	-0.0277	0.3883	-0.0462	-0.0917	-0.0709	0.2979	0.0229	-0.0066
Enhanced Data	Celiac Disease P value	0	0	0.1053	0	0.0322	0	0.1566	0	0	0.0002	0	0	0	NA	0.0003	0	0	0	0	0	0	0.0001	0	0	0	0.0016	0	0	0	0	0	0.2055	0	0	0	0	0	0	0	0	0.1637	0	0	0	0	0	0	0	0	0	0.0326
Enhanced Data	Coronary Artery Disease	-0.0375	-0.0109	0.0335	-0.0785	0.1832	0.0279	0.1123	-0.0041	0.1442	-0.019	-0.0371	0.0424	0.7816	0.0111	1	0.0199	-0.0309	0.0148	0.0193	-0.0503	0.076	-0.107	-0.1361	0.3352	-0.0012	0.3193	0.211	-0.0096	-0.0249	0.0425	0.0795	-0.0133	-0.0431	0.0255	0.0327	0.0711	0.0082	0.005	0.0122	0.1461	0.0216	0.0415	0.0008	0.0669	0.0184	0.1017	0.0849	0.0771	0.0438	0.1816	0.0307
Enhanced Data	Coronary Artery Disease P value	0	0.0004	0	0	0	0	0	0.1878	0	0	0	0	0	0.0003	NA	0	0	0	0	0	0	0	0	0	0.6998	0	0	0.0019	0	0	0	0	0	0	0	0	0.0084	0.1075	0.0001	0	0	0	0.7967	0	0	0	0	0	0	0	0
Enhanced Data	Docosahexaenoic Acid	0.0523	-0.0333	0.0109	0.3563	0.229	0	-0.0281	-0.0327	-0.0785	0.0323	0.0162	0.0593	0.0082	-0.0457	0.0199	1	0.0185	-0.0183	0.0282	0.0394	0.0038	-0.003	0.2665	-0.0357	0.0036	-0.0385	0.2183	-0.0145	-0.0155	0.8942	0.3974	0.0244	0.033	0.4698	0.525	0.5902	0.0026	0.0084	0.0314	0.3664	-0.0675	0.0006	0.0332	0.5517	-0.0593	0.4821	0.3624	0.088	-0.0233	-0.0249	0.029
Enhanced Data	Docosahexaenoic Acid P value	0	0	0.0004	0	0	0.9909	0	0	0	0	0	0	0.0078	0	0	NA	0	0	0	0	0.2177	0.3261	0	0	0.2503	0	0	0	0	0	0	0	0	0	0	0	0.406	0.0067	0	0	0	0.8428	0	0	0	0	0	0	0	0	0
Enhanced Data	Epithelial Ovarian Cancer	0.0521	-0.0036	-0.0145	0.0182	0.0252	-0.039	-0.0272	0.0447	-0.0176	-0.0427	0.0576	0.0252	-0.0281	0.042	-0.0309	0.0185	1	-0.0095	-0.0241	-0.0177	0.0001	-0.0093	0.0056	-0.0267	0.0024	-0.0344	0.039	-0.0295	-0.0252	0.0295	0.0545	0.017	0.0335	0.0339	0.0378	0.0422	-0.0065	-0.0674	0.0746	0.0321	-0.0185	-0.0165	0.0314	0.0327	-0.0599	0.0368	0.0326	0.0199	-0.0109	0.01	0.0432
Enhanced Data	Epithelial Ovarian Cancer P value	0	0.2399	0	0	0	0	0	0	0	0	0	0	0	0	0	0	NA	0.002	0	0	0.9677	0.0026	0.0702	0	0.4338	0	0	0	0	0	0	0	0	0	0	0	0.0369	0	0	0	0	0	0	0	0	0	0	0	0.0004	0.0013	0
Enhanced Data	Estimated Bone Mineral Density T-Score	0.0167	-0.0041	0.0154	-0.0163	-0.0102	0.0101	-0.0041	0.0069	0.0656	-0.0012	-0.0113	-0.0103	0.0156	0.0264	0.0148	-0.0183	-0.0095	1	-0.038	-0.02	-0.0004	-0.0446	-0.0304	0.0198	0.0248	0.016	-0.016	-0.0025	0.0025	-0.0192	-0.0296	-0.8945	0.0094	-0.0167	-0.019	-0.024	0.01	0.0005	0.0052	-0.0159	-0.0124	-0.0138	-0.0129	-0.0224	0.0261	-0.0207	-0.012	0.0048	0.0054	0.0415	-0.0046
Enhanced Data	Estimated Bone Mineral Density T-Score P value	0	0.1867	0	0	0.001	0.0011	0.1858	0.0247	0	0.7015	0.0003	0.0009	0	0	0	0	0.002	NA	0	0	0.9059	0	0	0	0	0	0	0.4142	0.4106	0	0	0	0.0024	0	0	0	0.0012	0.877	0.0958	0	0.0001	0	0	0	0	0	0.0001	0.1209	0.0794	0	0.1342
Enhanced Data	Estimated Glomerular Filtration Rate EGCR	0.0143	-0.0091	0.0214	0.0327	0.0482	0.007	0.0018	0.0307	-0.0357	0.0104	0.0184	-0.0018	0.0075	-0.0631	0.0193	0.0282	-0.0241	-0.038	1	0.4374	-0.0278	-0.0746	0.0216	0.0072	-0.0044	-0.0009	0.0419	0.0242	0.0056	0.0255	0.0395	0.0399	-0.0036	0.03	0.033	0.0343	0.0122	0.0147	0.0094	0.0406	0.0583	0.0216	0.0502	0.0403	-0.0365	0.0462	0.0344	0.0153	-0.0335	0.0213	-0.0274
Enhanced Data	Estimated Glomerular Filtration Rate EGCR P value	0	0.0033	0	0	0	0.0229	0.5586	0	0	0.0008	0	0.5508	0.015	0	0	0	0	0	NA	0	0	0	0	0.0197	0.1576	0.7598	0	0	0.0706	0	0	0	0.247	0	0	0	0.0001	0	0.0025	0	0	0	0	0	0	0	0	0	0	0	0
Enhanced Data	Estimated Glomerular Filtration Rate EGCY	0.0393	-0.0278	0.0178	0.0521	0.0089	-0.0242	-0.0295	0.0315	-0.1885	-0.0047	0.0148	-0.0167	-0.0551	-0.0912	-0.0503	0.0394	-0.0177	-0.02	0.4374	1	-0.0342	-0.0287	0.0792	-0.0828	0.0222	-0.0879	0.011	0.0118	-0.0282	0.0116	0.0321	0.0202	0.0022	0.0333	0.0305	0.0327	0.027	0.0235	0.0011	0.0161	-0.0201	-0.0013	0.0466	0.0419	-0.0831	0.0473	0.0013	-0.0298	-0.0422	-0.071	-0.0433
Enhanced Data	Estimated Glomerular Filtration Rate EGCY P value	0	0	0	0	0.0042	0	0	0	0	0.1262	0	0	0	0	0	0	0	0	0	NA	0	0	0	0	0	0	0.0004	0.0001	0	0.0002	0	0	0.4823	0	0	0	0	0	0.7317	0	0	0.6831	0	0	0	0	0.6837	0	0	0	0
Enhanced Data	Glycated Haemoglobin	-0.0374	0.0157	-0.0147	-0.0218	0.0642	0.031	0.0008	-0.0023	0.104	0.0049	-0.004	0.0369	0.0724	0.0823	0.076	0.0038	0.0001	-0.0004	-0.0278	-0.0342	1	-0.025	-0.0301	0.0676	0.0097	0.0734	0.0928	-0.0204	-0.0241	0.0068	-0.0129	-0.0146	-0.0026	-0.022	-0.017	0.0098	0.0126	-0.0122	0.0062	0.0267	0.0307	-0.0142	-0.0082	0.0253	0.0482	0.0195	0.0136	0.0122	0.0465	0.3065	0.0309
Enhanced Data	Glycated Haemoglobin P value	0	0	0	0	0	0	0.7879	0.4574	0	0.1151	0.1982	0	0	0	0	0.2177	0.9677	0.9059	0	0	NA	0	0	0	0.0017	0	0	0	0	0.027	0	0	0.4033	0	0	0.0016	0	0.0001	0.0435	0	0	0	0.0078	0	0	0	0	0.0001	0	0	0
Enhanced Data	Height	0.016	0.0046	-0.0086	-0.0278	-0.0562	-0.0328	0.0887	-0.0425	-0.1168	0.0311	0.0204	-0.0368	-0.0798	0.012	-0.107	-0.003	-0.0093	-0.0446	-0.0746	-0.0287	-0.025	1	0.02	-0.1066	-0.0011	-0.0939	-0.0678	-0.0081	0.0027	-0.0168	-0.0562	0.0137	0.0084	-0.0453	-0.0524	-0.0497	0.0116	0.0071	-0.0432	-0.0378	-0.0588	0.0196	-0.0392	-0.0328	0.0312	-0.0412	-0.0742	-0.0669	0.0037	-0.0649	0.0519
Enhanced Data	Height P value	0	0.1358	0.0057	0	0	0	0	0	0	0	0	0	0	0.0001	0	0.3261	0.0026	0	0	0	0	NA	0	0	0.7301	0	0	0.0085	0.3751	0	0	0	0.0065	0	0	0	0.0002	0.0223	0	0	0	0	0	0	0	0	0	0	0.2351	0	0
Enhanced Data	High Density Lipoprotein Cholesterol	0.0276	0.0338	-0.0581	0.7624	-0.1632	-0.0306	-0.0375	0.0079	-0.1491	0.0005	0.0217	0.0285	-0.1135	-0.0617	-0.1361	0.2665	0.0056	-0.0304	0.0216	0.0792	-0.0301	0.02	1	-0.1151	0.0303	-0.1039	-0.0301	-0.0096	-0.0148	0.1577	0.2806	0.0313	0.0119	0.5548	0.5188	0.2746	0.0179	0.0098	0.0165	-0.0273	-0.0425	0.0117	0.0369	0.478	-0.0615	0.2641	0.068	-0.3094	-0.0255	-0.1507	0.0037
Enhanced Data	High Density Lipoprotein Cholesterol P value	0	0	0	0	0	0	0	0.0104	0	0.87	0	0	0	0	0	0	0.0702	0	0	0	0	0	NA	0	0	0	0	0.002	0	0	0	0	0.0001	0	0	0	0	0.0015	0	0	0	0.0001	0	0	0	0	0	0	0	0	0.2341
Enhanced Data	Hypertension	-0.0297	-0.0023	-0.0118	-0.0487	-0.0219	0.0733	0.1801	0.0003	0.2737	0.0117	-0.028	0.0619	0.3647	-0.0165	0.3352	-0.0357	-0.0267	0.0198	0.0072	-0.0828	0.0676	-0.1066	-0.1151	1	0.0039	0.7581	0.0118	0.0318	-0.0242	-0.0055	-0.0234	-0.0228	-0.0433	-0.0211	-0.0161	-0.0221	0.0078	0.0123	0.0114	-0.0235	0.0845	0.0445	-0.0075	-0.0556	0.0121	-0.0609	0.0296	0.0698	0.028	0.241	0.0073
Enhanced Data	Hypertension P value	0	0.4663	0.0001	0	0	0	0	0.9209	0	0.0001	0	0	0	0	0	0	0	0	0.0197	0	0	0	0	NA	0.2051	0	0.0001	0	0	0.0773	0	0	0	0	0	0	0.0112	0.0001	0.0002	0	0	0	0.0157	0	0.0001	0	0	0	0	0	0.0185
Enhanced Data	Intraocular Pressure	0.0153	-0.0032	-0.0005	0.0293	-0.0061	-0.0133	-0.0165	0.0119	-0.002	-0.0051	-0.0006	0.0286	-0.0054	-0.0395	-0.0012	0.0036	0.0024	0.0248	-0.0044	0.0222	0.0097	-0.0011	0.0303	0.0039	1	-0.0043	0.0053	-0.0314	-0.0457	0.0006	0.0246	-0.0326	-0.0122	0.0217	0.023	0.0269	0.6156	0.0159	-0.0105	0.0042	0.0333	0.0235	0.0078	0.018	-0.0228	0.0217	0.0222	0.0102	0.0027	0.0306	0.0111
Enhanced Data	Intraocular Pressure P value	0	0.2985	0.8842	0	0.0504	0	0	0.0001	0.5106	0.0967	0.8553	0	0.0832	0	0.6998	0.2503	0.4338	0	0.1576	0	0.0017	0.7301	0	0.2051	NA	0.1617	0.0874	0	0	0.8371	0	0	0.0001	0	0	0	0	0	0.0007	0.1756	0	0	0.0118	0	0	0	0	0.001	0.3802	0	0.0003
Enhanced Data	Ischaemic Stroke	-0.0472	0.008	-0.0015	-0.0513	-0.013	0.0583	0.2317	0.004	0.2484	0.0205	-0.0271	0.0426	0.4754	0.0098	0.3193	-0.0385	-0.0344	0.016	-0.0009	-0.0879	0.0734	-0.0939	-0.1039	0.7581	-0.0043	1	0.0198	0.0445	0.0064	-0.0166	-0.0399	-0.0145	-0.0501	-0.0322	-0.0295	-0.0377	0.0031	0.0211	-0.0023	-0.0224	0.0748	0.0244	0.0195	-0.0472	0.0505	-0.0541	0.0062	0.0365	0.022	0.2195	0.0458
Enhanced Data	Ischaemic Stroke P value	0	0.0101	0.6204	0	0	0	0	0.1922	0	0	0	0	0	0.0016	0	0	0	0	0.7598	0	0	0	0	0	0.1617	NA	0	0	0.0374	0	0	0	0	0	0	0	0.3155	0	0.456	0	0	0	0	0	0	0	0.0441	0	0	0	0
Enhanced Data	Low Density Lipoprotein Cholesterol	0.0094	-0.0258	0.1895	-0.0389	0.843	-0.0216	-0.0281	0.022	-0.0029	0.0016	0.0199	0.0979	0.17	-0.0155	0.211	0.2183	0.039	-0.016	0.0419	0.011	0.0928	-0.0678	-0.0301	0.0118	0.0053	0.0198	1	-0.0304	-0.0303	0.2231	0.4816	0.0121	0.0081	0.2359	0.2483	0.4514	-0.0108	-0.0027	0.0495	0.6978	0.0054	-0.0021	0.0072	0.5228	-0.042	0.6719	0.3459	0.1772	-0.0192	0.0263	0.0221
Enhanced Data	Low Density Lipoprotein Cholesterol P value	0.0023	0	0	0	0	0	0	0	0.3499	0.6057	0	0	0	0	0	0	0	0	0	0.0004	0	0	0	0.0001	0.0874	0	NA	0	0	0	0	0.0001	0.009	0	0	0	0.0005	0.3779	0	0	0.0807	0.4967	0.0192	0	0	0	0	0	0	0	0
Enhanced Data	Melanoma	-0.0291	0.0262	0.0194	-0.0168	-0.0161	0.0088	0.0477	-0.051	-0.0066	0.052	0.0218	-0.0181	0.005	-0.0162	-0.0096	-0.0145	-0.0295	-0.0025	0.0242	0.0118	-0.0204	-0.0081	-0.0096	0.0318	-0.0314	0.0445	-0.0304	1	0.0098	-0.0125	-0.0307	-0.0064	-0.03	-0.0172	-0.0182	-0.0262	-0.0322	0.0484	-0.0163	-0.0091	0.016	-0.0135	-0.0283	-0.0134	0.031	-0.0174	-0.0117	-0.0072	-0.0267	-0.0493	-0.0441
Enhanced Data	Melanoma P value	0	0	0	0	0	0.0045	0	0	0.0338	0	0	0	0.1062	0	0.0019	0	0	0.4142	0	0.0001	0	0.0085	0.002	0	0	0	0	NA	0.0016	0.0001	0	0.038	0	0	0	0	0	0	0	0.0034	0	0	0	0	0	0	0.0002	0.0205	0	0	0
Enhanced Data	Multiple Sclerosis	-0.021	-0.0309	0.0408	-0.02	-0.0186	-0.059	0.0099	-0.0169	0.0017	0.0028	-0.0019	-0.0136	-0.0073	0.031	-0.0249	-0.0155	-0.0252	0.0025	0.0056	-0.0282	-0.0241	0.0027	-0.0148	-0.0242	-0.0457	0.0064	-0.0303	0.0098	1	-0.0243	-0.0465	-0.0017	0.0598	-0.0289	-0.0368	-0.0458	-0.0285	0.0022	-0.0981	-0.0112	0.023	-0.2814	0.0046	-0.0161	0.2147	-0.025	-0.0534	-0.0576	-0.2009	-0.0415	0.0272
Enhanced Data	Multiple Sclerosis P value	0	0	0	0	0	0	0.0014	0	0.5741	0.3682	0.5367	0	0.0186	0	0	0	0	0.4106	0.0706	0	0	0.3751	0	0	0	0.0374	0	0.0016	NA	0	0	0.5739	0	0	0	0	0	0.4797	0	0.0003	0	0	0.1362	0	0	0	0	0	0	0	0
Enhanced Data	Omega-3 Fatty Acids	0.0577	-0.0397	0.0268	0.3064	0.2529	0.0044	-0.0231	-0.0371	-0.0336	0.0376	0.0115	0.0654	0.0234	-0.054	0.0425	0.8942	0.0295	-0.0192	0.0255	0.0116	0.0068	-0.0168	0.1577	-0.0055	0.0006	-0.0166	0.2231	-0.0125	-0.0243	1	0.4977	0.0273	0.0232	0.4993	0.5778	0.6466	-0.0024	0.0011	0.0453	0.3867	-0.0479	0.0049	0.0244	0.46	-0.0708	0.4238	0.5008	0.303	-0.022	0.0051	0.033
Enhanced Data	Omega-3 Fatty Acids P value	0	0	0	0	0	0.1516	0	0	0	0	0.0002	0	0	0	0	0	0	0	0	0.0002	0.027	0	0	0.0773	0.8371	0	0	0.0001	0	NA	0	0	0	0	0	0	0.4433	0.7223	0	0	0	0.1149	0	0	0	0	0	0	0	0.0969	0
Enhanced Data	Omega-6 Fatty Acids	0.0568	-0.0458	0.136	0.4407	0.4823	-0.0544	-0.0411	0.0467	-0.0535	-0.0253	0.0226	0.0959	0.05	-0.1147	0.0795	0.3974	0.0545	-0.0296	0.0395	0.0321	-0.0129	-0.0562	0.2806	-0.0234	0.0246	-0.0399	0.4816	-0.0307	-0.0465	0.4977	1	0.0302	0.0148	0.8082	0.8342	0.8771	0.0072	-0.0139	0.0938	0.6604	0.0065	0.0015	0.0303	0.6338	-0.1321	0.7205	0.8013	0.5139	-0.0764	-0.0324	0.0039
Enhanced Data	Omega-6 Fatty Acids P value	0	0	0	0	0	0	0	0	0	0	0	0	0	0	0	0	0	0	0	0	0	0	0	0	0	0	0	0	0	0	NA	0	0	0	0	0	0.0201	0	0	0	0.0345	0.6224	0	0	0	0	0	0	0	0	0.2075
Enhanced Data	Osteoporosis	-0.0293	0.0107	-0.0103	0.0248	0.0055	0.0086	0.0035	0.0022	-0.0846	0.0109	0.01	0.0165	-0.0138	-0.0039	-0.0133	0.0244	0.017	-0.8945	0.0399	0.0202	-0.0146	0.0137	0.0313	-0.0228	-0.0326	-0.0145	0.0121	-0.0064	-0.0017	0.0273	0.0302	1	-0.0089	0.0211	0.0245	0.0233	-0.016	-0.0027	-0.0029	0.0089	0.0063	0.0362	0.0164	0.0238	-0.0206	0.019	0.0103	-0.0055	0.023	-0.0566	0.0054
Enhanced Data	Osteoporosis P value	0	0.0005	0.0009	0	0.0755	0.0056	0.2632	0.4848	0	0.0004	0.0012	0	0	0.2055	0	0	0	0	0	0	0	0	0	0	0	0	0.0001	0.038	0.5739	0	0	NA	0.0038	0	0	0	0	0.3875	0.3441	0.004	0.0422	0	0	0	0	0	0.0009	0.0759	0	0	0.0804
Enhanced Data	Parkinson's Disease	0.0325	-0.0135	0.0227	0.0197	0.0003	-0.0447	-0.034	0.0547	-0.0488	-0.0447	0.0453	0.0136	-0.0338	0.039	-0.0431	0.033	0.0335	0.0094	-0.0036	0.0022	-0.0026	0.0084	0.0119	-0.0433	-0.0122	-0.0501	0.0081	-0.03	0.0598	0.0232	0.0148	-0.0089	1	0.0131	0.0113	0.0098	-0.0193	-0.0294	0.0374	0.0016	-0.0081	-0.0913	0.0494	0.0174	-0.0096	0.0133	-0.0091	-0.0217	-0.0721	-0.0168	-0.0172
Enhanced Data	Parkinson's Disease P value	0	0	0	0	0.9215	0	0	0	0	0	0	0	0	0	0	0	0	0.0024	0.247	0.4823	0.4033	0.0065	0.0001	0	0.0001	0	0.009	0	0	0	0	0.0038	NA	0	0.0003	0.0016	0	0	0	0.5964	0.0088	0	0	0	0.002	0	0.0032	0	0	0	0
Enhanced Data	Phosphatidylcholines	0.0428	-0.0372	0.0152	0.7594	0.201	-0.0299	-0.03	0.0319	-0.0556	-0.0111	0.0075	0.0665	0.01	-0.0757	0.0255	0.4698	0.0339	-0.0167	0.03	0.0333	-0.022	-0.0453	0.5548	-0.0211	0.0217	-0.0322	0.2359	-0.0172	-0.0289	0.4993	0.8082	0.0211	0.0131	1	0.9862	0.7552	0.0084	-0.0071	0.0602	0.4298	0.0026	0.005	0.0277	0.6498	-0.0826	0.5738	0.6535	0.2703	-0.0429	-0.0407	-0.0049
Enhanced Data	Phosphatidylcholines P value	0	0	0	0	0	0	0	0	0	0.0004	0.0148	0	0.0013	0	0	0	0	0	0	0	0	0	0	0	0	0	0	0	0	0	0	0	0	NA	0	0	0.0064	0.0209	0	0	0.3942	0.1077	0	0	0	0	0	0	0	0	0.1137
Enhanced Data	Phosphoglycerides	0.0483	-0.0366	0.024	0.7402	0.2186	-0.026	-0.0306	0.0263	-0.0485	-0.0063	0.0098	0.0791	0.014	-0.0804	0.0327	0.525	0.0378	-0.019	0.033	0.0305	-0.017	-0.0524	0.5188	-0.0161	0.023	-0.0295	0.2483	-0.0182	-0.0368	0.5778	0.8342	0.0245	0.0113	0.9862	1	0.7951	0.0089	-0.0086	0.067	0.4484	0.0036	0.0097	0.0287	0.6515	-0.0918	0.5869	0.6985	0.3236	-0.043	-0.0326	0.0014
Enhanced Data	Phosphoglycerides P value	0	0	0	0	0	0	0	0	0	0.0415	0.0015	0	0	0	0	0	0	0	0	0	0	0	0	0	0	0	0	0	0	0	0	0	0.0003	0	NA	0	0.0041	0.0056	0	0	0.2411	0.0017	0	0	0	0	0	0	0	0	0.6408
Enhanced Data	Polyunsaturated Fatty Acids	0.0506	-0.0431	0.104	0.4505	0.4543	-0.0393	-0.0388	0.0234	-0.0524	-0.0041	0.0166	0.0981	0.0381	-0.0997	0.0711	0.5902	0.0422	-0.024	0.0343	0.0327	0.0098	-0.0497	0.2746	-0.0221	0.0269	-0.0377	0.4514	-0.0262	-0.0458	0.6466	0.8771	0.0233	0.0098	0.7552	0.7951	1	0.0115	-0.008	0.0751	0.7128	-0.0046	0.0055	0.0266	0.7018	-0.117	0.7629	0.8677	0.5174	-0.0633	-0.0237	0.0119
Enhanced Data	Polyunsaturated Fatty Acids P value	0	0	0	0	0	0	0	0	0	0.1901	0	0	0	0	0	0	0	0	0	0	0.0016	0	0	0	0	0	0	0	0	0	0	0	0.0016	0	0	NA	0.0002	0.0094	0	0	0.1355	0.0743	0	0	0	0	0	0	0	0	0.0001
Enhanced Data	Primary Open Angle Glaucoma	0.0161	-0.0099	-0.0221	0.017	-0.0183	-0.001	-0.0031	0.0137	-0.011	-0.0124	-0.0044	0.0145	0.0125	-0.0376	0.0082	0.0026	-0.0065	0.01	0.0122	0.027	0.0126	0.0116	0.0179	0.0078	0.6156	0.0031	-0.0108	-0.0322	-0.0285	-0.0024	0.0072	-0.016	-0.0193	0.0084	0.0089	0.0115	1	0.0142	-0.0139	-0.0027	0.0238	0.0168	0.0102	0.0031	-0.0141	0.0084	0.0069	-0.0004	0.0059	0.0279	0.0089
Enhanced Data	Primary Open Angle Glaucoma P value	0	0.0014	0	0	0	0.7507	0.3216	0	0.0004	0.0001	0.1526	0	0.0001	0	0.0084	0.406	0.0369	0.0012	0.0001	0	0	0.0002	0	0.0112	0	0.3155	0.0005	0	0	0.4433	0.0201	0	0	0.0064	0.0041	0.0002	NA	0	0	0.3776	0	0	0.0009	0.3175	0	0.0064	0.0267	0.9013	0.0545	0	0.0041
Enhanced Data	Prostate Cancer	-0.0016	0.0085	-0.008	-0.0034	-0.0009	0.0032	0.0175	-0.0157	-0.0261	0.0749	-0.006	-0.0118	0.001	-0.0997	0.005	0.0084	-0.0674	0.0005	0.0147	0.0235	-0.0122	0.0071	0.0098	0.0123	0.0159	0.0211	-0.0027	0.0484	0.0022	0.0011	-0.0139	-0.0027	-0.0294	-0.0071	-0.0086	-0.008	0.0142	1	-0.048	-0.004	0.0073	0.0541	0.0011	-0.0012	0.0001	-0.0031	-0.0147	-0.021	-0.0022	-0.0244	-0.0003
Enhanced Data	Prostate Cancer P value	0.5943	0.0061	0.01	0.2756	0.7639	0.2978	0	0	0	0	0.0523	0.0001	0.7561	0	0.1075	0.0067	0	0.877	0	0	0.0001	0.0223	0.0015	0.0001	0	0	0.3779	0	0.4797	0.7223	0	0.3875	0	0.0209	0.0056	0.0094	0	NA	0	0.1935	0.0185	0	0.7309	0.6999	0.971	0.3139	0	0	0.471	0	0.9243
Enhanced Data	Psoriasis	0.0323	0.0462	0.004	0.0286	0.0449	-0.0258	-0.0102	0.0994	0.0242	-0.0263	0.0479	0.02	0.0068	-0.1122	0.0122	0.0314	0.0746	0.0052	0.0094	0.0011	0.0062	-0.0432	0.0165	0.0114	-0.0105	-0.0023	0.0495	-0.0163	-0.0981	0.0453	0.0938	-0.0029	0.0374	0.0602	0.067	0.0751	-0.0139	-0.048	1	0.0482	-0.0151	0.0298	0.0681	0.0378	-0.1471	0.0608	0.0817	0.0723	-0.1289	0.0328	-0.0167
Enhanced Data	Psoriasis P value	0	0	0.1995	0	0	0	0.001	0	0	0	0	0	0.0276	0	0.0001	0	0	0.0958	0.0025	0.7317	0.0435	0	0	0.0002	0.0007	0.456	0	0	0	0	0	0.3441	0	0	0	0	0	0	NA	0	0	0	0	0	0	0	0	0	0	0	0
Enhanced Data	Remnant Cholesterol	0.013	-0.0576	0.1921	0.0289	0.7375	-0.0336	-0.0189	0.0075	-0.0278	0.0092	0.0105	0.0537	0.105	-0.0282	0.1461	0.3664	0.0321	-0.0159	0.0406	0.0161	0.0267	-0.0378	-0.0273	-0.0235	0.0042	-0.0224	0.6978	-0.0091	-0.0112	0.3867	0.6604	0.0089	0.0016	0.4298	0.4484	0.7128	-0.0027	-0.004	0.0482	1	-0.0082	-0.0172	0.0027	0.6665	-0.0313	0.8586	0.6014	0.3399	-0.0551	-0.028	0.0228
Enhanced Data	Remnant Cholesterol P value	0	0	0	0	0	0	0	0.0156	0	0.0028	0.0007	0	0	0	0	0	0	0	0	0	0	0	0	0	0.1756	0	0	0.0034	0.0003	0	0	0.004	0.5964	0	0	0	0.3776	0.1935	0	NA	0.008	0	0.387	0	0	0	0	0	0	0	0
Enhanced Data	Resting Heart Rate	-0.0135	-0.0038	-0.0137	-0.0122	0.0099	0.0398	-0.0116	0.0045	0.098	0.0248	0.0186	0.0098	0.0152	-0.0043	0.0216	-0.0675	-0.0185	-0.0124	0.0583	-0.0201	0.0307	-0.0588	-0.0425	0.0845	0.0333	0.0748	0.0054	0.016	0.023	-0.0479	0.0065	0.0063	-0.0081	0.0026	0.0036	-0.0046	0.0238	0.0073	-0.0151	-0.0082	1	0.0147	0.0067	-0.0344	0.0166	-0.0282	0.0453	0.069	0.0084	0.0971	0.0049
Enhanced Data	Resting Heart Rate P value	0	0.2165	0	0.0001	0.0013	0	0.0002	0.1492	0	0	0	0.0015	0	0.1637	0	0	0	0.0001	0	0	0	0	0	0	0	0	0.0807	0	0	0	0.0345	0.0422	0.0088	0.3942	0.2411	0.1355	0	0.0185	0	0.008	NA	0	0.0291	0	0	0	0	0	0.0063	0	0.1109
Enhanced Data	Rheumatoid Arthritis	0.0031	0.0299	-0.0348	0.0125	-0.0006	0.1997	0.0276	-0.0096	0.0141	0.0092	-0.0118	0.0033	0.0217	-0.1992	0.0415	0.0006	-0.0165	-0.0138	0.0216	-0.0013	-0.0142	0.0196	0.0117	0.0445	0.0235	0.0244	-0.0021	-0.0135	-0.2814	0.0049	0.0015	0.0362	-0.0913	0.005	0.0097	0.0055	0.0168	0.0541	0.0298	-0.0172	0.0147	1	0.0085	-0.0043	-0.0019	-0.0135	0.018	0.018	0.44	0.0555	0.0064
Enhanced Data	Rheumatoid Arthritis P value	0.3203	0	0	0.0001	0.8498	0	0	0.0019	0	0.0029	0.0001	0.2871	0	0	0	0.8428	0	0	0	0.6831	0	0	0.0001	0	0	0	0.4967	0	0	0.1149	0.6224	0	0	0.1077	0.0017	0.0743	0	0	0	0	0	NA	0.0062	0.1668	0.5295	0	0	0	0	0	0.0387
Enhanced Data	Schizophrenia	0.0017	-0.0001	0.0068	0.0318	0.0022	-0.0098	-0.0122	0.3756	-0.0489	-0.0109	0.052	-0.0037	0.0051	-0.0969	0.0008	0.0332	0.0314	-0.0129	0.0502	0.0466	-0.0082	-0.0392	0.0369	-0.0075	0.0078	0.0195	0.0072	-0.0283	0.0046	0.0244	0.0303	0.0164	0.0494	0.0277	0.0287	0.0266	0.0102	0.0011	0.0681	0.0027	0.0067	0.0085	1	0.0247	-0.0667	0.0186	0.0158	-0.0028	-0.0486	0.0016	-0.0032
Enhanced Data	Schizophrenia P value	0.5794	0.9722	0.0281	0	0.4738	0.0015	0.0001	0	0	0.0004	0	0.2329	0.0977	0	0.7967	0	0	0	0	0	0.0078	0	0	0.0157	0.0118	0	0.0192	0	0.1362	0	0	0	0	0	0	0	0.0009	0.7309	0	0.387	0.0291	0.0062	NA	0	0	0	0	0.3632	0	0.5949	0.2941
Enhanced Data	Sphingomyelins	0.0242	-0.0138	0.1481	0.5146	0.4852	-0.0172	-0.0217	-0.0015	-0.079	0.0197	0.0218	0.0623	0.0484	-0.0277	0.0669	0.5517	0.0327	-0.0224	0.0403	0.0419	0.0253	-0.0328	0.478	-0.0556	0.018	-0.0472	0.5228	-0.0134	-0.0161	0.46	0.6338	0.0238	0.0174	0.6498	0.6515	0.7018	0.0031	-0.0012	0.0378	0.6665	-0.0344	-0.0043	0.0247	1	-0.0392	0.8805	0.4423	-0.0092	-0.0371	-0.0692	0.0223
Enhanced Data	Sphingomyelins P value	0	0	0	0	0	0	0	0.6263	0	0	0	0	0	0	0	0	0	0	0	0	0	0	0	0	0	0	0	0	0	0	0	0	0	0	0	0	0.3175	0.6999	0	0	0	0.1668	0	NA	0	0	0	0.0029	0	0	0
Enhanced Data	Systemic Lupus Erythematosus	-0.083	0.0605	0.0108	-0.0673	-0.0197	0.0347	0.0368	-0.0719	0.0465	0.0517	-0.0513	-0.0525	0.04	0.3883	0.0184	-0.0593	-0.0599	0.0261	-0.0365	-0.0831	0.0482	0.0312	-0.0615	0.0121	-0.0228	0.0505	-0.042	0.031	0.2147	-0.0708	-0.1321	-0.0206	-0.0096	-0.0826	-0.0918	-0.117	-0.0141	0.0001	-0.1471	-0.0313	0.0166	-0.0019	-0.0667	-0.0392	1	-0.0579	-0.1076	-0.0877	0.1705	-0.0094	0.0015
Enhanced Data	Systemic Lupus Erythematosus P value	0	0	0.0005	0	0	0	0	0	0	0	0	0	0	0	0	0	0	0	0	0	0	0	0	0.0001	0	0	0	0	0	0	0	0	0.002	0	0	0	0	0.971	0	0	0	0.5295	0	0	NA	0	0	0	0	0.0023	0.6283
Enhanced Data	Total Cholesterol	0.0294	-0.0317	0.179	0.3052	0.6668	-0.0348	-0.0321	0.012	-0.0839	0.0104	0.0209	0.0761	0.0741	-0.0462	0.1017	0.4821	0.0368	-0.0207	0.0462	0.0473	0.0195	-0.0412	0.2641	-0.0609	0.0217	-0.0541	0.6719	-0.0174	-0.025	0.4238	0.7205	0.019	0.0133	0.5738	0.5869	0.7629	0.0084	-0.0031	0.0608	0.8586	-0.0282	-0.0135	0.0186	0.8805	-0.0579	1	0.5524	0.1766	-0.0615	-0.0687	0.0151
Enhanced Data	Total Cholesterol P value	0	0	0	0	0	0	0	0.0001	0	0.0007	0	0	0	0	0	0	0	0	0	0	0	0	0	0	0	0	0	0	0	0	0	0	0	0	0	0	0.0064	0.3139	0	0	0	0	0	0	0	NA	0	0	0	0	0
Enhanced Data	Total Fatty Acids	0.034	-0.0444	0.0757	0.3057	0.3818	-0.0272	-0.0269	0.0353	0.0127	-0.0152	0.0064	0.1123	0.052	-0.0917	0.0849	0.3624	0.0326	-0.012	0.0344	0.0013	0.0136	-0.0742	0.068	0.0296	0.0222	0.0062	0.3459	-0.0117	-0.0534	0.5008	0.8013	0.0103	-0.0091	0.6535	0.6985	0.8677	0.0069	-0.0147	0.0817	0.6014	0.0453	0.018	0.0158	0.4423	-0.1076	0.5524	1	0.7846	-0.0462	0.0306	-0.0045
Enhanced Data	Total Fatty Acids P value	0	0	0	0	0	0	0	0	0	0	0.0381	0	0	0	0	0	0	0.0001	0	0.6837	0	0	0	0	0	0.0441	0	0.0002	0	0	0	0.0009	0.0032	0	0	0	0.0267	0	0	0	0	0	0	0	0	0	NA	0	0	0	0.1459
Enhanced Data	Total Triglycerides	0.0265	-0.0252	0.0267	-0.0563	0.2602	-0.0151	-0.0156	0.0324	0.0625	-0.0238	-0.0041	0.1036	0.0502	-0.0709	0.0771	0.088	0.0199	0.0048	0.0153	-0.0298	0.0122	-0.0669	-0.3094	0.0698	0.0102	0.0365	0.1772	-0.0072	-0.0576	0.303	0.5139	-0.0055	-0.0217	0.2703	0.3236	0.5174	-0.0004	-0.021	0.0723	0.3399	0.069	0.018	-0.0028	-0.0092	-0.0877	0.1766	0.7846	1	-0.0233	0.0893	-0.0088
Enhanced Data	Total Triglycerides P value	0	0	0	0	0	0	0	0	0	0	0.1861	0	0	0	0	0	0	0.1209	0	0	0.0001	0	0	0	0.001	0	0	0.0205	0	0	0	0.0759	0	0	0	0	0.9013	0	0	0	0	0	0.3632	0.0029	0	0	0	NA	0	0	0.0043
Enhanced Data	Type 1 Diabetes	-0.046	0.0529	-0.0267	-0.0231	-0.0244	0.1722	0.0074	-0.0436	0.0119	0.0206	-0.0247	-0.0351	0.0451	0.2979	0.0438	-0.0233	-0.0109	0.0054	-0.0335	-0.0422	0.0465	0.0037	-0.0255	0.028	0.0027	0.022	-0.0192	-0.0267	-0.2009	-0.022	-0.0764	0.023	-0.0721	-0.0429	-0.043	-0.0633	0.0059	-0.0022	-0.1289	-0.0551	0.0084	0.44	-0.0486	-0.0371	0.1705	-0.0615	-0.0462	-0.0233	1	0.0803	-0.0096
Enhanced Data	Type 1 Diabetes P value	0	0	0	0	0	0	0.0167	0	0.0001	0	0	0	0	0	0	0	0.0004	0.0794	0	0	0	0.2351	0	0	0.3802	0	0	0	0	0	0	0	0	0	0	0	0.0545	0.471	0	0	0.0063	0	0	0	0	0	0	0	NA	0	0.002
Enhanced Data	Type 2 Diabetes	-0.0116	-0.0051	-0.0463	-0.0755	-0.0031	0.0512	0.0384	0.0161	0.2965	-0.0047	0.0008	0.0517	0.1744	0.0229	0.1816	-0.0249	0.01	0.0415	0.0213	-0.071	0.3065	-0.0649	-0.1507	0.241	0.0306	0.2195	0.0263	-0.0493	-0.0415	0.0051	-0.0324	-0.0566	-0.0168	-0.0407	-0.0326	-0.0237	0.0279	-0.0244	0.0328	-0.028	0.0971	0.0555	0.0016	-0.0692	-0.0094	-0.0687	0.0306	0.0893	0.0803	1	0.0373
Enhanced Data	Type 2 Diabetes P value	0.0002	0.0959	0	0	0.3201	0	0	0	0	0.1272	0.7875	0	0	0	0	0	0.0013	0	0	0	0	0	0	0	0	0	0	0	0	0.0969	0	0	0	0	0	0	0	0	0	0	0	0	0.5949	0	0.0023	0	0	0	0	NA	0
Enhanced Data	Venous Thromboembolic Disease	0.009	-0.0122	-0.0077	0.0012	-0.0008	0.0117	0.0366	0.0018	0.0662	0.0007	0.0102	-0.0152	0.0603	-0.0066	0.0307	0.029	0.0432	-0.0046	-0.0274	-0.0433	0.0309	0.0519	0.0037	0.0073	0.0111	0.0458	0.0221	-0.0441	0.0272	0.033	0.0039	0.0054	-0.0172	-0.0049	0.0014	0.0119	0.0089	-0.0003	-0.0167	0.0228	0.0049	0.0064	-0.0032	0.0223	0.0015	0.0151	-0.0045	-0.0088	-0.0096	0.0373	1
Enhanced Data	Venous Thromboembolic Disease P value	0.0037	0.0001	0.0127	0.6999	0.803	0.0001	0	0.5513	0	0.828	0.001	0	0	0.0326	0	0	0	0.1342	0	0	0	0	0.2341	0.0185	0.0003	0	0	0	0	0	0.2075	0.0804	0	0.1137	0.6408	0.0001	0.0041	0.9243	0	0	0.1109	0.0387	0.2941	0	0.6283	0	0.1459	0.0043	0.002	0	NA

### Sheet: Table S4
Suppl. Table S4: This sheet contains information on significant SNPs associated with various autoimmune diseases, using a p-value threshold of less than 5 × 10⁻⁸ (i.e. minus_log10_p <= 7.30103) and after removal of HLA region. It also highlights the overlapping SNPs observed between different diseases. The first column contains information about SNPs, detailing the Chromosome, Position of base pair, Reference allele, and Alternative allele (CPRA). Beta is the estimated effect of each additional risk allele on the trait, standard_error shows how precise that estimate is, and minus_log10_p is a transformed p-value (–log₁₀ p) that makes stronger associations. Variants related raw data is published as Supplementary Information in Thompson et al. (2022), on Zenodo (https://doi.org/10.5281/zenodo.7034289).
	Celiac Disease			Crohn's Disease			Multiple Sclerosis			Psoriasis			Rheumatoid Arthritis			Systemic Lupus Erythematosus			Type 1 Diabetes			Ulcerative Colitis
CPRA	beta	standard_error	minus_log10_p	beta	standard_error	minus_log10_p	beta	standard_error	minus_log10_p	beta	standard_error	minus_log10_p	beta	standard_error	minus_log10_p	beta	standard_error	minus_log10_p	beta	standard_error	minus_log10_p	beta	standard_error	minus_log10_p
12-111833788-G-A	-0.173288	0.028344	9.0118																-0.233871	0.0421758	7.53206
12-111865049-C-G	-0.176504	0.0278524	9.63066																-0.254682	0.0416331	9.02145
12-111884608-T-C	-0.178928	0.0275986	10.0468																-0.247921	0.0411228	8.782
12-111904371-T-A	-0.178592	0.0276594	9.97089																-0.245571	0.0412341	8.58633
12-111907431-A-AC	-0.177131	0.0276762	9.80901																-0.245494	0.0412927	8.55895
12-111910219-A-G	-0.178616	0.0276544	9.97676																-0.243332	0.0412301	8.44425
12-111932800-C-T	-0.177624	0.0276361	9.8863																-0.249101	0.0412182	8.82154
12-111973358-A-G	-0.179982	0.0277335	10.0655																-0.25221	0.0412844	8.99913
12-112007756-C-T	-0.173697	0.0275986	9.50864																-0.251817	0.0411378	9.03238
6-137959235-T-C	0.232722	0.0316729	12.6953																			0.160704	0.0266439	8.7894
6-137964697-A-G	0.231315	0.0314925	12.6869																			0.161265	0.0265011	8.93427
6-137973068-A-G	0.227427	0.0312957	12.4349																			0.164539	0.0262473	9.43909
6-137973832-C-T	0.226687	0.031282	12.3691																			0.16546	0.0262252	9.55206
6-137999562-GA-G	0.216211	0.0310803	11.4575																			0.159553	0.0259238	9.12367
6-138002175-C-G	0.226004	0.0313773	12.2292																			0.166016	0.0262779	9.57594
6-138003822-G-C	0.226495	0.0313784	12.2783																			0.166515	0.0262784	9.62902
6-138005515-A-G	0.226732	0.0313696	12.3089																			0.166291	0.0262787	9.60488
6-138006504-G-A	0.223274	0.0311929	12.0864																			0.162045	0.0261543	9.23646
6-25480328-T-G	0.772065	0.0372835	94.5324													0.477671	0.086975	7.40089
6-25684606-C-T	0.828137	0.0356573	118.593													0.486078	0.0837973	8.18005
6-25685878-G-GTATAAT	0.807411	0.0359577	110.937													0.491645	0.0839562	8.324	0.359652	0.0618724	8.21159
6-25700342-G-A	0.713867	0.0338741	97.8618													0.518452	0.0756475	11.1424
6-25710571-G-A	0.833564	0.0349994	124.647													0.508191	0.0817796	9.28732
6-25714959-A-G	0.829559	0.0349436	123.855													0.499913	0.0817755	9.01043
6-25758970-CT-C	-0.625836	0.0324511	82.1483													-0.428007	0.0725761	8.43254
6-25761209-T-C	-0.756503	0.0339616	109.192													-0.451471	0.0787669	8.00259
6-25764192-A-G	-0.756835	0.0339344	109.461													-0.449684	0.0787894	7.94043
6-25767437-G-A	-0.756742	0.0339351	109.429													-0.449594	0.0787906	7.9373
6-25769024-T-C	-0.756309	0.0339323	109.324													-0.449698	0.0787887	7.941
6-25769349-T-C	-0.693962	0.0332016	96.2846													-0.486508	0.0746262	10.1509
6-25769608-G-C	-0.694505	0.0332003	96.4411													-0.487246	0.0746253	10.1797
6-25772047-A-G	-0.615772	0.0321424	81.078													-0.40109	0.0722228	7.55284
6-25774130-C-T	-0.759759	0.0338756	110.677													-0.446853	0.0787715	7.8523
6-25775559-T-TA	-0.759193	0.033874	110.524													-0.446334	0.0787696	7.83597
6-25775570-T-A	-0.759193	0.033874	110.524													-0.446334	0.0787696	7.83597
6-25776060-T-C	-0.759675	0.0338751	110.656													-0.446737	0.0787701	7.84882
6-25777497-A-T	-0.759675	0.0338752	110.655													-0.446741	0.0787703	7.84893
6-25777792-A-AAAC	0.641972	0.0325148	86.0443													0.42689	0.0728166	8.3412
6-25780811-A-G	-0.692634	0.0332435	95.6821													-0.487625	0.074619	10.1961
6-25781465-CAAAG-C	-0.692863	0.0332454	95.7339													-0.487838	0.0746253	10.2028
6-25782314-T-G	-0.692125	0.0332549	95.4792													-0.487751	0.07462	10.2007
6-25786226-T-C	0.835713	0.0347859	126.812													0.488027	0.0819443	8.58648
6-25789199-A-ATAGG	0.625275	0.0321167	83.6952													0.43267	0.0716209	8.81516
6-25789390-T-A	0.652628	0.0326035	88.4081													0.463768	0.0727118	9.74661
6-25790356-A-T	0.652625	0.0326036	88.4067													0.463757	0.0727121	9.74611
6-25790378-T-C	0.77202	0.0340398	113.151													0.454295	0.0792411	8.006
6-25792768-C-T	0.772415	0.0340183	113.406													0.453326	0.0792507	7.97295
6-25803712-A-G	0.771482	0.0340192	113.13													0.456708	0.0790772	8.11499
6-25808743-A-T	0.771196	0.0340206	113.037													0.4559	0.0790791	8.08831
6-25809218-A-G	0.77137	0.0340183	113.103													0.456641	0.079077	8.11284
6-25809477-G-A	0.771754	0.0340191	113.209													0.457047	0.0790796	8.12558
6-25809751-A-G	0.771355	0.0340183	113.099													0.456619	0.079077	8.11213
6-25812641-T-C	0.77137	0.0340183	113.103													0.456641	0.079077	8.11284
6-25817796-AT-A	0.771345	0.0340111	113.144													0.455826	0.0790892	8.08401
6-25821224-C-T	0.770356	0.0340221	112.785													0.455947	0.0790887	8.08804
6-25821580-C-T	0.770971	0.0339557	113.4													0.454222	0.0790253	8.0438
6-25821992-TATACA-T	0.769375	0.0340282	112.461													0.459668	0.0789253	8.24089
6-25822134-GA-G	0.770595	0.0340117	112.922													0.45552	0.0790931	8.0733
6-25822661-C-T	0.834175	0.0347237	126.799													0.485175	0.0817797	8.5258
6-25828782-A-T	0.770548	0.0340107	112.915													0.45546	0.0790914	8.07167
6-25833010-T-C	0.770548	0.0340107	112.915													0.45546	0.0790914	8.07167
6-25836257-C-G	0.649302	0.0322018	89.6888													0.439351	0.0721285	8.95059
6-25836927-C-G	0.770548	0.0340107	112.915													0.455458	0.0790914	8.0716
6-25841122-G-A	0.655489	0.0324319	90.1083													0.475249	0.0721178	10.3564
6-25841408-G-A	0.659422	0.0324899	90.8573													0.468076	0.0724474	9.98265
6-25846372-TG-T	0.832206	0.0358885	118.227													0.490804	0.0838007	8.32617
6-25848025-T-C	0.773079	0.0340997	113.063													0.461844	0.079125	8.27421
6-25851338-G-A	0.771688	0.0340136	113.226													0.455622	0.0790856	8.07803
6-25854644-C-A	0.773468	0.0341825	112.635													0.452434	0.079417	7.91373
6-25859413-A-G	0.661114	0.0324962	91.2831													0.46043	0.072665	9.62837
6-25859508-A-C	0.661102	0.032498	91.2698													0.46042	0.0726745	9.62567
6-25860580-G-A	0.772816	0.0339895	113.714													0.45542	0.0790956	8.06958
6-25863018-TGAAAA-T	0.771704	0.0340028	113.303													0.455004	0.0790967	8.05585
6-25863487-G-C	0.660646	0.0325381	90.9244													0.462598	0.0726672	9.7121
6-25864818-C-T	0.834658	0.0346829	127.24													0.483734	0.0817525	8.48445
6-25864882-G-C	0.696731	0.0328774	98.9442													0.457348	0.0743831	9.10682
6-25866232-T-A	0.781972	0.0341604	115.245													0.481448	0.0791212	8.93355	0.32046	0.0585047	7.36517
6-25866243-A-T	0.781931	0.0341607	115.231													0.481398	0.079122	8.93168	0.320403	0.0585052	7.36266
6-25866935-T-C	0.833869	0.0346816	127.011													0.482922	0.0817487	8.45896
6-25869371-G-C	0.650683	0.0322071	90.0363													0.427411	0.0724405	8.43993
6-25869848-A-G	0.651949	0.0322155	90.3361													0.435542	0.0722811	8.77362
6-25870655-C-T	0.65077	0.0322211	89.9828													0.42841	0.0724356	8.47733
6-25871649-T-C	0.650145	0.0322331	89.7464													0.428335	0.0724492	8.47166
6-25873025-C-A	0.651699	0.0322149	90.2714													0.428278	0.0724478	8.46988
6-25873746-C-A	0.773109	0.0339905	113.792													0.455677	0.079096	8.07787
6-25874423-G-A	0.834437	0.0349236	125.443													0.493439	0.0821085	8.73053
6-25875084-T-C	0.833421	0.0346948	126.78													0.483166	0.0817469	8.46717
6-25875567-CTGTAT-C	0.770522	0.0340156	112.875													0.450385	0.0792765	7.87369
6-25884519-G-A	0.835525	0.0346187	127.97													0.484948	0.0815553	8.56168
6-25885814-C-T	0.676878	0.0328773	93.454													0.468157	0.0738026	9.6482
6-25886577-T-C	0.710074	0.0332702	100.341													0.486112	0.0750905	10.0193
6-25887217-A-C	0.710256	0.0332595	100.455													0.485206	0.0750908	9.9846
6-25889706-A-G	0.721764	0.0334156	102.742													0.496075	0.0755094	10.2975
6-25890656-A-G	0.713514	0.0332742	101.279													0.478033	0.0755271	9.60857
6-25894609-G-A	0.730507	0.0336101	104.016													0.512389	0.0759506	10.8192
6-25896907-A-G	0.730286	0.0336113	103.947													0.512192	0.0759538	10.8106
6-25901133-C-T	0.730282	0.0335554	104.288													0.502422	0.0759162	10.4391
6-25903047-A-G	0.718875	0.0334059	101.99													0.497416	0.0753736	10.3841
6-25904652-A-C	0.705721	0.0331151	100.048													0.47123	0.074965	9.48713
6-25905111-G-A	0.718396	0.0334041	101.866													0.497469	0.075375	10.3858
6-25909166-A-C	0.718356	0.0334165	101.78													0.497511	0.0753713	10.3883
6-25914853-G-A	0.717936	0.0334045	101.735													0.496957	0.0753763	10.3655
6-25918027-A-C	0.729804	0.0335665	104.085													0.503042	0.0759208	10.4619
6-25918335-T-C	0.718095	0.033403	101.788													0.497081	0.0753735	10.3711
6-25918473-C-T	0.711513	0.0333187	100.453													0.495741	0.0751369	10.3797
6-25918855-G-A	0.83539	0.0346017	128.054													0.484004	0.0815401	8.53394
6-25919431-T-A	0.729378	0.0335663	103.966													0.508395	0.075787	10.7055
6-25923417-A-AAAAC	0.721159	0.0334717	102.232													0.49667	0.0756379	10.2878
6-25925496-C-T	0.729399	0.0335547	104.043													0.507435	0.0757841	10.6686
6-25925634-G-A	0.718279	0.0333914	101.91													0.496287	0.0753692	10.3414
6-25925987-G-A	0.718223	0.0333908	101.898													0.496247	0.0753678	10.3401
6-25928775-G-A	0.729425	0.0335545	104.052													0.507456	0.0757838	10.6695
6-25930088-G-A	0.838492	0.0346309	128.782													0.485414	0.0815539	8.57711
6-25931020-G-A	0.732579	0.03357	104.847													0.508487	0.0758001	10.7056
6-25931957-A-C	0.722414	0.0334046	102.992													0.499778	0.0753906	10.4717
6-25934099-A-T	0.73265	0.0335656	104.895													0.508651	0.0757912	10.7144
6-25935227-C-A	0.733662	0.0335426	105.324													0.50844	0.0757939	10.7054
6-25935489-A-G	0.734208	0.0335195	105.622													0.507348	0.0757917	10.6632
6-25935591-C-T	0.83414	0.0345405	128.122													0.479817	0.0813613	8.43254
6-25937652-G-A	0.73478	0.0335283	105.731													0.503157	0.0759201	10.4666
6-25938767-T-A	0.853894	0.0351038	129.97													0.489082	0.0832427	8.3748
6-25941465-T-TTA	0.840414	0.0347075	128.802													0.493832	0.0816173	8.84066
6-25943234-C-A	0.734903	0.0334942	105.979													0.506861	0.0757851	10.6458
6-25943646-G-C	0.734903	0.0334942	105.978													0.506864	0.0757852	10.6459
6-25944803-G-A	0.734952	0.0334939	105.994													0.506891	0.0757849	10.647
6-25946627-A-G	0.734863	0.0334947	105.964													0.506807	0.0757863	10.6434
6-25946633-AC-A	0.734863	0.0334947	105.964													0.506807	0.0757863	10.6434
6-25947259-G-C	0.734897	0.0334943	105.976													0.506853	0.0757855	10.6454
6-25955741-C-T	0.735151	0.0335072	105.968													0.508113	0.075794	10.6926
6-25957282-C-T	0.736718	0.0335082	106.409													0.50744	0.0759549	10.6241
6-25961352-C-T	0.77985	0.0339716	115.891													0.518566	0.0777753	10.5847
6-25962304-C-T	0.780071	0.0339729	115.947													0.518782	0.0777775	10.5923
6-25962951-C-A	0.737577	0.0334968	106.726													0.512987	0.0758123	10.8798
6-25974204-A-G	0.700784	0.033153	98.4474													0.465999	0.0750478	9.27409
6-25975669-A-G	0.702142	0.033143	98.884													0.467517	0.0750301	9.33412
6-25976099-A-G	0.702276	0.0331443	98.9133													0.467607	0.0750317	9.3371
6-25976165-C-T	0.702227	0.0331436	98.9036													0.467558	0.0750302	9.33563
6-25979122-T-C	0.737848	0.0334885	106.856													0.513561	0.0756487	10.9465
6-25980523-A-C	0.702662	0.0331452	99.0154													0.467511	0.0750303	9.33386
6-25983010-G-A	0.839568	0.0345364	129.81													0.488241	0.0813663	8.70625
6-25983777-C-T	0.840136	0.0345236	130.079													0.487768	0.0813636	8.69124
6-25986451-G-A	0.736653	0.0334988	106.449													0.513541	0.0756495	10.9455
6-25987037-ACC-A	0.840106	0.0345228	130.076													0.487702	0.0813614	8.6895
6-25993469-A-G	0.840187	0.0345243	130.09													0.487786	0.0813642	8.69172
6-25993968-T-C	0.700428	0.0331515	98.3578													0.472586	0.0748992	9.55329
6-25995701-A-C	0.700494	0.033151	98.3791													0.472648	0.0748982	9.55586
6-25999149-C-T	0.701143	0.0331541	98.5406													0.472777	0.0749	9.56027
6-25999175-G-A	0.701188	0.0331538	98.555													0.472811	0.0748996	9.56163
6-26003070-C-G	0.840786	0.0345251	130.268													0.487922	0.081362	8.6966
6-26008620-C-T	0.701082	0.0331514	98.5398													0.469277	0.0750392	9.39718
6-26014852-G-A	0.701396	0.0331266	98.7725													0.477121	0.0747576	9.75815
6-26015489-G-A	0.842168	0.0344968	130.904													0.494193	0.0811702	8.94281
6-26017542-T-C	0.700563	0.0331306	98.5176													0.470609	0.0748928	9.48088
6-26021872-C-T	0.842019	0.0346193	129.943													0.496597	0.0813698	8.9825
6-26022244-A-G	0.701918	0.0331166	98.9772													0.471072	0.0748854	9.49991
6-26022648-A-C	0.689679	0.0333707	94.1652													0.444492	0.0756444	8.37666
6-26026163-C-G	0.702631	0.0331085	99.2238													0.470634	0.0748896	9.48256
6-26030044-A-G	0.737654	0.033452	107.03													0.516594	0.0755077	11.1062
6-26030492-C-A	0.702497	0.0331075	99.1927													0.470488	0.074884	9.47842
6-26031380-G-GTA	0.679265	0.0334337	91.039													0.422888	0.0768641	7.4248
6-26031811-T-G	0.737354	0.0334524	106.942													0.516345	0.0755059	11.0967
6-26035806-G-A	0.699699	0.0331496	98.1666													0.469328	0.0750454	9.39766
6-26037601-G-A	0.84195	0.0345265	130.614													0.495768	0.0811838	8.99271
6-26038681-C-G	0.699696	0.0331489	98.17													0.467165	0.0750281	9.32158
6-26040595-G-A	0.700211	0.0331575	98.2625													0.463198	0.0751584	9.14631
6-26041870-G-T	0.700203	0.0331575	98.26													0.463188	0.0751585	9.14592
6-26044373-C-T	0.699828	0.0331558	98.1662													0.463288	0.0751594	9.14938
6-26044864-T-C	0.840562	0.0345213	130.227													0.494879	0.0811741	8.96494
6-26045905-G-C	0.731346	0.0334456	105.269													0.51171	0.0755022	10.9124
6-26048559-T-G	0.696415	0.0331018	97.5363													0.465892	0.0748834	9.30785	0.301921	0.0551333	7.36193
6-26054171-T-A	0.696865	0.0330891	97.7351													0.464056	0.0748663	9.244	0.302227	0.0551342	7.37537
6-26055368-G-A	0.731191	0.0333736	105.674													0.507934	0.0754496	10.7767
6-26057781-A-C	0.696413	0.0330891	97.6095													0.46359	0.0748653	9.22707	0.301749	0.055135	7.35392
6-26059157-C-A	0.731111	0.0334308	105.294													0.509154	0.0754814	10.8165
6-26062631-A-G	0.731134	0.0334307	105.301													0.509194	0.0754809	10.8182
6-26067360-A-G	0.84025	0.0345203	130.139													0.494219	0.0811661	8.94452
6-26072445-T-C	0.730522	0.0334275	105.147													0.502966	0.0756058	10.5403
6-26072981-G-A	0.730618	0.0334305	105.156													0.508732	0.0754802	10.8001
6-26073375-C-A	0.841607	0.0345226	130.538													0.495475	0.0811741	8.98489
6-26073411-T-G	0.73447	0.0334862	105.905													0.506534	0.0757668	10.6378
6-26074884-G-T	0.730232	0.0334399	104.987													0.509139	0.075475	10.8176
6-26079185-C-T	0.695706	0.0330461	97.6646													0.456493	0.0748682	8.96706
6-26083519-T-C	0.841474	0.0345228	130.496													0.495457	0.0811776	8.98357
6-26090025-T-C	0.664994	0.0323334	93.2638													0.421632	0.0731998	8.07515
6-26090270-G-T	0.839697	0.0345081	130.06													0.495523	0.0811917	8.98291
6-26095643-G-A	0.701792	0.0331811	98.5621													0.488555	0.0746796	10.2169
6-26096748-G-C	0.703604	0.0332134	98.8757													0.48999	0.0747386	10.2577
6-26099279-T-G	0.691611	0.0330156	96.7086													0.471745	0.0744045	9.63951
6-26099472-G-A	0.703345	0.0331886	98.9493													0.488166	0.0746798	10.2017
6-26100198-G-A	0.706753	0.0332922	99.2855													0.483058	0.0751658	9.88435
6-26104630-C-T	0.70767	0.0332836	99.5911													0.483487	0.0751786	9.89749
6-26105369-C-T	0.706476	0.0332814	99.2725													0.482125	0.075168	9.84839
6-26106601-C-A	0.541202	0.0307582	68.5727													0.412086	0.0672979	9.03787
6-26106604-C-A	0.708257	0.0333094	99.6019													0.481651	0.0752965	9.7993
6-26107088-C-T	0.70259	0.0331726	98.8343													0.488296	0.0746822	10.2061
6-26107589-GAT-G	0.707767	0.0333066	99.4828													0.481161	0.0752777	9.78537
6-26110148-T-C	0.692523	0.0330069	97.011													0.472197	0.0744104	9.65521
6-26111271-C-T	0.696062	0.0331235	97.3124													0.468568	0.0749096	9.40094
6-26111756-T-C	0.690083	0.0330204	96.2592													0.468358	0.0744561	9.49939
6-26117404-T-C	0.708323	0.0332869	99.7532													0.482716	0.0751723	9.86976
6-26119245-C-T	0.706918	0.033283	99.3857													0.482875	0.0751777	9.87446
6-26122648-G-C	0.702264	0.0331746	98.7315													0.488184	0.0746874	10.2004
6-26122957-G-A	0.706811	0.0333077	99.2104													0.480357	0.0752933	9.75127
6-26124303-T-C	0.702192	0.0331741	98.7143													0.488058	0.0746832	10.1966
6-26128538-C-G	0.702611	0.0331746	98.8281													0.490628	0.074695	10.2937
6-26133070-G-A	0.843967	0.0344758	131.617													0.503996	0.0809551	9.31908
6-26175866-A-C	0.885039	0.0336045	152.14													0.47777	0.080127	8.60526	0.354559	0.0585973	8.8412
6-26189356-G-C	0.892967	0.0335078	155.742													0.478215	0.0801382	8.61781	0.348212	0.0586644	8.53361
6-26199903-C-T	0.896769	0.0334742	157.373													0.483833	0.0799472	8.84423	0.349974	0.0586636	8.61355
6-26266311-A-C	0.907827	0.0331928	163.968													0.47512	0.0797083	8.60013	0.355052	0.0582851	8.95173
6-26309908-G-A	0.898437	0.0330233	162.26													0.478177	0.0789287	8.86161	0.358002	0.0576225	9.28386
6-26312170-G-C	0.845787	0.0322615	150.765													0.433514	0.0765538	7.82722	0.358595	0.0549928	10.1552
6-26313348-C-T	0.845865	0.032261	150.797													0.433551	0.0765524	7.82869	0.358745	0.054994	10.1627
6-26314233-G-C	0.854121	0.0324039	152.388													0.434254	0.0771418	7.74245	0.356299	0.0554988	9.86539
6-26316295-G-A	0.905453	0.0331604	163.435													0.471783	0.0797185	8.48723	0.359128	0.0580751	9.20373
6-26318262-C-T	0.899178	0.0330126	162.631													0.477929	0.0789263	8.85362	0.35771	0.0576208	9.27035
6-26318745-CA-C	0.811124	0.0322647	138.737																0.35115	0.0546802	9.87097
6-26319486-C-T	0.844489	0.0323184	149.782													0.423877	0.0769575	7.44003	0.355093	0.0551861	9.90689
6-26322115-C-T	0.846923	0.0322576	151.203													0.433531	0.0765608	7.82647	0.358579	0.0549991	10.1522
6-26322153-A-G	0.846923	0.0322576	151.203													0.433531	0.0765608	7.82647	0.358579	0.0549991	10.1522
6-26322526-A-G	0.846403	0.032259	151.006													0.432942	0.076564	7.80639	0.358084	0.0550007	10.1256
6-26322861-C-T	0.845991	0.032277	150.693													0.433746	0.0765594	7.83383	0.358724	0.0549983	10.1601
6-26327905-G-C	0.846679	0.0322969	150.752													0.432558	0.0766951	7.76935	0.359332	0.0550435	10.1766
6-26327956-T-C	0.846943	0.0322974	150.841													0.432819	0.0766957	7.77781	0.359514	0.0550436	10.1861
6-26328353-T-C	0.907149	0.0332007	163.648													0.477903	0.0797204	8.69079	0.361418	0.0581387	9.29375
6-26328366-G-A	0.845379	0.0324127	149.23													0.434681	0.0768755	7.80565	0.355226	0.0553563	9.85724
6-26328462-G-C	0.847093	0.0325047	148.992																0.351321	0.0557522	9.53043
6-26328622-T-TA	0.859758	0.0324641	153.822													0.44228	0.0772897	7.9786	0.349699	0.0559041	9.40156
6-26332605-A-C	0.83808	0.0323302	147.43													0.432653	0.0765703	7.79568	0.355074	0.0550678	9.94549
6-26334306-A-G	0.842256	0.0325593	146.82																0.350985	0.0557637	9.50993
6-26336572-G-A	0.901329	0.0333338	160.294													0.464339	0.0807148	8.0567	0.352025	0.0585246	8.74496
6-26338128-T-C	0.835916	0.0325036	145.129																0.339799	0.0557654	8.95642
6-26339131-A-G	0.901058	0.0333245	160.287													0.462961	0.0807088	8.01399	0.349199	0.0585197	8.61736
6-26354100-G-T	0.817996	0.0316445	146.609													0.410943	0.0747399	7.41629
6-26354247-G-A	0.817547	0.0316531	146.371													0.411025	0.0747382	7.41929
6-26355094-G-A	0.817294	0.031645	146.354													0.410182	0.0747446	7.39041
6-26356038-TTTTC-T	0.815591	0.0319168	143.301													0.414478	0.0752531	7.43966
6-26356347-C-A	0.817306	0.0316449	146.36													0.410193	0.0747444	7.3908
6-26356853-C-T	0.817298	0.031645	146.357													0.41019	0.0747444	7.3907
6-26356951-T-C	0.818053	0.0316435	146.638													0.411208	0.0747387	7.42526
6-26357011-C-T	0.818109	0.0316433	146.66													0.411261	0.0747382	7.42708
6-26357278-A-G	0.818212	0.0316431	146.698													0.411326	0.0747378	7.42931
6-26357635-A-G	0.818212	0.0316431	146.698													0.411326	0.0747378	7.42931
6-26357898-C-CT	0.811865	0.032256	139.062													0.423974	0.0755057	7.70681
6-26358775-T-C	0.818287	0.0316428	146.727													0.411417	0.0747372	7.43242
6-26359241-A-T	0.818501	0.0316425	146.807													0.411698	0.0747361	7.44186
6-26360311-G-A	0.818486	0.0316426	146.8													0.411677	0.0747365	7.44111
6-26361500-G-A	0.818512	0.031643	146.806													0.411689	0.0747369	7.44145
6-26361985-A-G	0.818512	0.031643	146.806													0.411689	0.0747369	7.44145
6-26362119-A-T	0.818512	0.031643	146.806													0.411689	0.0747369	7.44145
6-26362486-T-C	0.818512	0.031643	146.806													0.411689	0.0747369	7.44145
6-26362643-T-C	0.817558	0.0316522	146.383													0.411694	0.0747412	7.44079
6-26362705-C-T	0.818512	0.031643	146.806													0.411689	0.0747369	7.44145
6-26362854-T-C	0.818502	0.0316431	146.802													0.411674	0.0747371	7.44091
6-26363755-G-C	0.819189	0.0316364	147.108													0.411326	0.0747391	7.42905
6-26364628-A-C	0.818573	0.0316402	146.854													0.411815	0.074721	7.44847
6-26364930-T-C	0.817141	0.0316483	146.27													0.410296	0.0747491	7.39331
6-26365586-T-C	0.818849	0.0316377	146.975													0.412165	0.074729	7.45859
6-26365679-T-G	0.805621	0.0312738	145.606													0.411391	0.0733676	7.68704	0.296791	0.0531112	7.6391
6-26365759-T-C	0.814819	0.0322173	140.4													0.420695	0.0756929	7.56384
6-26365766-T-C	0.818837	0.0316378	146.969													0.41216	0.0747291	7.45841
6-26365913-G-T	0.818848	0.0316377	146.974													0.412175	0.0747289	7.45895
6-26366511-T-A	0.818106	0.0316363	146.723													0.411337	0.0747235	7.43226
6-26366836-A-C	0.818123	0.0316362	146.73													0.411365	0.0747234	7.43319
6-26367654-G-C	0.818118	0.0316363	146.728													0.411362	0.0747234	7.43311
6-26367689-T-C	0.818073	0.0316367	146.708													0.411331	0.074724	7.43199
6-26367833-A-G	0.818118	0.0316355	146.735													0.411362	0.0747172	7.43422
6-26368279-G-A	0.817053	0.0316545	146.183													0.409989	0.0747569	7.38183
6-26369549-C-T	0.817479	0.031638	146.484													0.411887	0.0747125	7.45243
6-26369587-A-G	0.817485	0.0316372	146.494													0.4119	0.0747061	7.45401
6-26370365-G-C	0.817485	0.031638	146.487													0.4119	0.0747122	7.45289
6-26370474-C-T	0.817485	0.031638	146.487													0.4119	0.0747122	7.45289
6-26370572-C-T	0.817488	0.0316379	146.488													0.411913	0.0747119	7.45339
6-26370657-A-G	0.817485	0.0316372	146.494													0.4119	0.0747061	7.45401
6-26370659-C-T	0.816714	0.0316659	145.958													0.410322	0.0747212	7.39922
6-26371000-G-C	0.817485	0.031638	146.487													0.4119	0.0747122	7.45289
6-26371679-A-G	0.817517	0.0316382	146.496													0.411916	0.0747125	7.45337
6-26372427-A-G	0.82391	0.0316512	148.655													0.414099	0.0748282	7.50443
6-26372460-C-CT	0.823861	0.0316481	148.666													0.414097	0.0748194	7.50599
6-26372584-G-A	0.82391	0.0316512	148.655													0.414099	0.0748282	7.50443
6-26372786-A-G	0.823395	0.031621	148.752													0.413179	0.0747881	7.48132
6-26372827-C-T	0.823894	0.0316496	148.664													0.414084	0.0748166	7.50606
6-26373086-C-T	0.824293	0.0316532	148.773													0.413943	0.0748284	7.49923
6-26373121-G-A	0.824279	0.0316515	148.785													0.414396	0.0748297	7.51399
6-26373150-C-T	0.82391	0.0316512	148.655													0.414099	0.0748282	7.50443
6-26373507-G-A	0.823891	0.0316513	148.647													0.414064	0.0748287	7.50316
6-26373678-G-A	0.82388	0.0316082	149.045													0.418244	0.0746444	7.67676
6-26373740-G-T	0.82477	0.031654	148.936													0.413717	0.0748482	7.48814
6-26374274-C-G	0.823757	0.0316514	148.599													0.413936	0.0748286	7.49899
6-26374978-T-C	0.82347	0.0316715	148.31													0.414139	0.0748269	7.506
6-26375159-A-G	0.823461	0.0316715	148.306													0.414135	0.0748269	7.50588
6-26375243-T-C	0.823793	0.0316722	148.418													0.414463	0.0748271	7.51671
6-26375256-A-G	0.823578	0.0316892	148.184													0.412613	0.0749769	7.42835
6-26375645-G-A	0.821419	0.0320401	144.232													0.414362	0.0756141	7.37117
6-26375658-G-A	0.821936	0.0320174	144.614													0.413659	0.0756094	7.34919
6-26375854-C-G	0.821262	0.0316402	147.811													0.419526	0.0745708	7.73384
6-26376103-A-G	0.823438	0.0316688	148.323													0.414136	0.0748209	7.50701
6-26376314-A-G	0.823955	0.031657	148.617													0.414156	0.0748041	7.51072
6-26376368-A-G	0.825254	0.031642	149.223													0.413997	0.0748197	7.50261
6-26376868-A-G	0.603142	0.0298952	89.7912																0.307287	0.0471442	10.1472
6-26377028-G-A	0.828028	0.0316398	150.239													0.415631	0.074833	7.55436
6-26377385-C-G	0.825956	0.0316248	149.635													0.41329	0.0748169	7.47974
6-26377546-A-G	0.817415	0.0316335	146.503													0.415024	0.074485	7.59869
6-26377573-T-A	0.825979	0.0316221	149.669													0.413303	0.0747999	7.48328
6-26377591-G-T	0.82581	0.0316273	149.559													0.413114	0.0748226	7.47289
6-26378288-T-A	0.828312	0.0317724	149.1													0.41159	0.0750771	7.37676
6-26393021-G-A	0.311624	0.0284801	27.1383							-0.102985	0.0179554	8.01251
6-26399737-AT-A	0.301827	0.028633	25.2537							-0.108404	0.0180022	8.7629
6-26402717-T-C	0.823976	0.031658	148.615																0.301821	0.0542636	7.57429
6-26407482-G-A	0.829547	0.0316365	150.817																0.303121	0.0542142	7.64678
6-26408472-C-CATAT	0.954538	0.0324874	189.027													0.439868	0.0795591	7.49164	0.357658	0.0573719	9.34235
6-26408551-T-G	0.953262	0.0324627	188.811																0.351734	0.0574529	9.03467
6-26409890-G-C	0.953505	0.0324527	189.022													0.435614	0.0795988	7.35318	0.352408	0.0573935	9.08398
6-26415409-T-A	0.831719	0.0315885	152.059																0.304638	0.0541237	7.74057
6-26416787-C-G	0.831736	0.0315883	152.066																0.304656	0.0541236	7.74144
6-26421345-T-C	0.831906	0.0315867	152.143																0.307699	0.054069	7.89825
6-26422627-C-A	0.834411	0.0316932	152.035																0.308423	0.0542901	7.87322
6-26426856-G-A	0.831781	0.0315839	152.125																0.307604	0.054066	7.8946
6-26431982-C-T	0.832704	0.031559	152.699																0.308294	0.0540476	7.93203
6-26434630-T-C	0.831544	0.0315549	152.316																0.308157	0.054048	7.92545
6-26441640-C-T	0.952302	0.0324859	188.167													0.439505	0.0795986	7.47356	0.35561	0.0573949	9.23678
6-26441725-C-CT	0.82677	0.0319674	146.759																0.316137	0.0546729	8.13271
6-26444732-C-T	0.830888	0.0315748	151.888																0.310642	0.0540586	8.04016
6-26444938-T-A	0.830898	0.0315749	151.89																0.310654	0.0540587	8.04071
6-26454363-C-T	0.891143	0.0319771	170.188													0.439198	0.0765935	8.00873	0.320652	0.0557889	8.04323
6-26454956-C-T	0.888163	0.031968	169.156													0.441752	0.0764757	8.11731	0.322829	0.0556836	8.17205
6-26455814-T-C	0.891047	0.0319774	170.149													0.439087	0.0765946	8.00482	0.320536	0.055789	8.03789
6-26456074-T-G	0.891359	0.0319756	170.286													0.439499	0.0765819	8.02105	0.320853	0.0557872	8.05297
6-26462104-C-T	0.889024	0.0319661	169.501													0.437424	0.0765733	7.95335	0.318744	0.0557779	7.95855
6-26463271-T-A	0.888491	0.0319558	169.409													0.436866	0.0765773	7.93399	0.318184	0.0557804	7.9323
6-26463574-G-T	0.952698	0.0326566	186.373													0.457689	0.0793475	8.09615	0.352526	0.0576351	9.01934
6-26463575-G-T	0.941619	0.0326853	181.777													0.459365	0.0790038	8.21592	0.354116	0.0573444	9.18009
6-26463660-G-A	0.887941	0.0319489	169.272													0.43645	0.0765611	7.92325	0.317897	0.0557738	7.92087
6-26466389-G-A	-0.536872	0.0294776	73.3896																-0.270717	0.0462326	8.32291
6-26466392-G-A	-0.53622	0.029476	73.2217																-0.268887	0.0462216	8.2234
6-26468326-G-A	0.887699	0.0320189	168.447													0.430974	0.0768115	7.69596	0.327094	0.0556645	8.37689
6-26468545-G-C	0.886406	0.0321152	166.964													0.435699	0.076832	7.84731	0.325307	0.05577	8.26409
6-26472655-A-G	-0.349003	0.0275234	36.1186																-0.225835	0.0409268	7.46491
6-26478252-C-T	0.88856	0.0320127	168.837													0.43794	0.0766553	7.95495	0.32607	0.055717	8.31429
6-26479150-C-T	0.825616	0.0315308	150.398																0.313768	0.0537701	8.27025
6-26483048-G-A	-0.348775	0.0275349	36.0434																-0.225597	0.0409498	7.44289
6-26485573-A-G	0.83411	0.0316398	152.435																0.311016	0.0541916	8.02169
6-26487169-C-T	0.834139	0.0316407	152.437																0.311044	0.0541936	8.02247
6-26488860-C-A	0.834218	0.0316402	152.471																0.311148	0.0541927	8.02764
6-26498758-G-T	0.953955	0.0323988	189.825													0.453875	0.0789296	8.05038	0.366959	0.0570064	9.91462
6-26499185-C-T	0.888665	0.0320091	168.915													0.437735	0.0766463	7.94982	0.327955	0.0556479	8.42211
6-26500011-C-G	0.80605	0.0313495	145.064													0.405	0.0737601	7.39774	0.316401	0.0530029	8.62347
6-26501768-C-T	0.806585	0.0313522	145.23													0.405021	0.0737616	7.39816	0.317412	0.0530105	8.67199
6-26509382-C-T	0.889251	0.0320038	169.192													0.437715	0.0766531	7.94788	0.327894	0.0556525	8.41792
6-26510748-C-T	0.804015	0.0313953	143.921													0.405194	0.0738034	7.39629	0.313709	0.0530803	8.46603
6-26511076-C-T	0.806153	0.0313509	145.087													0.405039	0.0737619	7.39871	0.316437	0.053007	8.62406
6-26511744-G-C	0.889324	0.0320027	169.23													0.437794	0.0766514	7.95084	0.327969	0.0556514	8.4218
6-26514940-C-T	0.806138	0.0313495	145.095													0.405051	0.0737588	7.39967	0.316497	0.0530059	8.62741
6-26529890-G-A	0.891188	0.0319727	170.252													0.435205	0.0766511	7.86491	0.328537	0.0555895	8.46596
6-26530376-C-T	0.891206	0.0319723	170.262													0.435241	0.0766503	7.86624	0.328557	0.0555892	8.467
6-26530419-A-G	0.806054	0.0313496	145.064													0.404987	0.0737593	7.39747	0.316435	0.0530055	8.62435
6-26537801-G-A	0.80874	0.0314308	145.277																0.310124	0.0533499	8.21212
6-26549212-G-A	0.892172	0.0319697	170.656													0.432676	0.0767994	7.7539	0.329582	0.055583	8.51746
6-26550144-C-T	0.892189	0.0319703	170.657													0.432698	0.0768047	7.75363	0.329595	0.0555864	8.51709
6-26555433-C-A	0.806766	0.0313476	145.336																0.317139	0.0530041	8.66019
6-26562269-G-T	0.892318	0.0319713	170.695													0.430759	0.0767923	7.69245	0.329693	0.0555889	8.5211
6-26563864-A-C	0.891675	0.0319789	170.37													0.430684	0.076788	7.69077	0.327602	0.0556481	8.40538
6-26569135-T-C	0.892062	0.0319618	170.698													0.429391	0.0767638	7.65303	0.326503	0.0556317	8.35813
6-26569184-A-ATTT	-0.330797	0.0278692	31.769																-0.235982	0.0413421	7.942
6-26573631-C-G	0.783434	0.0311933	138.472																0.299754	0.0525988	7.91867
6-26579560-C-T	0.780836	0.0312382	137.173																0.297724	0.0527049	7.79186
6-26582035-C-T	0.950279	0.0324132	188.209													0.455791	0.0788164	8.13427	0.364524	0.056977	9.80216
6-26582327-A-G	0.78207	0.031319	136.9																0.297087	0.0528763	7.71535
6-26587373-G-T	0.895832	0.0319782	171.958													0.435981	0.0767846	7.8655	0.34094	0.0554682	9.10145
6-26588521-C-T	0.829446	0.0315601	151.506													0.410911	0.0747588	7.4118	0.343755	0.0533978	9.91594
6-26590578-A-T	0.829343	0.0315617	151.453													0.410807	0.0747703	7.40631	0.34366	0.0534021	9.90936
6-26593037-A-G	0.893897	0.0319824	171.177													0.43353	0.0767973	7.78237	0.338683	0.055476	8.98811
6-26593275-C-T	0.957098	0.0323813	191.274													0.453609	0.0789285	8.04196	0.376724	0.0568214	10.474
6-26598004-A-G	0.827126	0.0315632	150.637													0.413735	0.0746504	7.52502	0.344079	0.0533573	9.94732
6-26599509-A-G	0.957415	0.0323848	191.359													0.4538	0.0789351	8.04691	0.376789	0.0568224	10.477
6-26601355-C-CT	0.832883	0.0316002	152.369													0.413007	0.0746589	7.49931	0.342812	0.0536781	9.77009
6-26601526-T-C	0.826006	0.0315666	150.201													0.412697	0.0746555	7.48963	0.34843	0.0532671	10.2145
6-26601940-G-A	0.826391	0.0315639	150.365													0.413078	0.0746515	7.50301	0.343323	0.0533604	9.90571
6-26602453-A-G	0.827455	0.0315663	150.726													0.414017	0.0746561	7.53334	0.344337	0.05336	9.96023
6-26603015-T-A	0.827747	0.031567	150.826													0.410746	0.0748013	7.3987	0.342721	0.0534137	9.85514
6-26603811-A-C	0.827712	0.0315656	150.826													0.414262	0.0746535	7.54199	0.344564	0.0533595	9.97259
6-26603866-T-C	0.82748	0.0315662	150.736													0.414061	0.0746555	7.53491	0.344334	0.0533601	9.96006
6-26603924-C-A	0.893841	0.0319829	171.151													0.433485	0.0767993	7.78049	0.33855	0.0554751	8.98186
6-26605206-G-A	0.827497	0.0315662	150.743													0.414083	0.0746554	7.53569	0.344357	0.05336	9.96133
6-26609989-G-C	0.892066	0.032011	170.18													0.433722	0.0768022	7.78774	0.338716	0.0554755	8.98988
6-26610713-CTG-C	0.955228	0.0324006	190.308													0.453369	0.0789351	8.03291	0.378443	0.056751	10.5876
6-26631568-G-T	0.957798	0.0323816	191.548													0.454254	0.0789305	8.06258	0.375062	0.0568842	10.3667
6-26633711-T-A	0.957351	0.0323792	191.4													0.453911	0.0789273	8.05199	0.374753	0.0568829	10.3513
6-26637724-T-C	0.96617	0.0328168	189.788													0.452332	0.0803367	7.74534	0.385406	0.0575282	10.6794
6-26651053-T-A	0.956814	0.0323781	191.199													0.453415	0.0789269	8.03593	0.378637	0.0567497	10.5982
6-26668832-TG-T	0.891844	0.0319812	170.41													0.425281	0.0769137	7.49285	0.340871	0.055406	9.11694
6-26670618-A-G	0.874442	0.0319327	164.37													0.419124	0.0766957	7.33393	0.334703	0.0550729	8.91328
6-26739452-C-T	0.920466	0.0325776	174.903																0.372259	0.056229	10.4459
6-26743531-G-C	0.921107	0.0325824	175.094																0.369127	0.0563086	10.2558
6-26747550-G-GA	0.92585	0.0324937	177.847																0.353288	0.056644	9.35061
6-26749353-T-C	0.921886	0.0325906	175.3																0.369186	0.0563125	10.2576
6-26753800-T-C	0.867975	0.0322529	158.793																0.337439	0.0552331	8.99985
6-26754358-TG-T	0.868272	0.0322538	158.893																0.337236	0.0552315	8.99037
6-26755267-A-C	0.746638	0.0311127	126.533																0.299032	0.0516306	8.15707
6-26759078-C-A	0.740781	0.0308512	126.675																0.283411	0.051489	7.43106
6-26759130-CTATTTATT-C	0.889568	0.0319495	169.882													0.427514	0.0766669	7.60949	0.337644	0.0552605	9.00172
6-26761282-ATG-A	0.891816	0.03205	169.674													0.424981	0.0771163	7.44735	0.346332	0.0553775	9.39789
6-26761745-T-C	0.88879	0.0319235	169.862																0.333203	0.0555003	8.71455
6-26762087-C-T	0.891959	0.0320037	170.216													0.421999	0.0770971	7.35558	0.343317	0.0553619	9.25187
6-26799118-T-C	-0.341114	0.0281055	33.172																-0.23226	0.0415354	7.64846
6-26799828-C-G	0.886884	0.0318737	169.664																0.337017	0.0552464	8.97508
6-26822009-TC-T	0.892842	0.0319393	171.234													0.423605	0.0768642	7.44777	0.334017	0.0555051	8.7524
6-26824920-T-C	0.890823	0.0319254	170.613													0.424472	0.0768642	7.47565	0.336712	0.0554365	8.90345
6-26828359-C-T	0.891484	0.0319265	170.853													0.422715	0.0768499	7.42174	0.33696	0.0554357	8.91581
6-26843315-G-C	-0.460088	0.0282945	58.7268																-0.237695	0.0429808	7.49519
6-26843517-A-C	0.955549	0.0323323	191.235													0.450335	0.0788298	7.95404	0.366463	0.0570411	9.87855
6-26843647-G-GTAAA	0.891021	0.0323172	166.607																0.323607	0.0563081	8.04193
6-26846712-T-A	-0.338583	0.0277866	33.4283																-0.226225	0.0410898	7.43433
6-26851415-G-A	0.891055	0.0319327	170.624													0.422908	0.076844	7.42897	0.337207	0.0554316	8.92909
6-26870627-T-G	0.890824	0.0321018	168.758													0.431038	0.0769105	7.67992	0.34569	0.0554882	9.33111
6-26871843-G-A	-0.338727	0.0277632	33.5105																-0.226688	0.0410864	7.46327
6-26872019-T-C	-0.338538	0.0277633	33.4739																-0.226489	0.0410868	7.4512
6-26883207-G-T	-0.338549	0.027758	33.4885																-0.226574	0.0410862	7.45649
6-26887821-G-A	0.893891	0.0319329	171.702													0.423655	0.0768621	7.44977	0.340166	0.0553913	9.08655
6-26890136-G-C	-0.339314	0.0277566	33.6388																-0.228214	0.0410321	7.57356
6-26891165-C-A	-0.33908	0.0277513	33.6065																-0.228104	0.0410321	7.56693
6-26891603-T-C	-0.339806	0.0277496	33.7503																-0.22964	0.0410297	7.66117
6-26895248-C-A	0.894614	0.0319716	171.564													0.427026	0.0768848	7.55434	0.333097	0.055644	8.66801
6-26903379-C-T	0.960663	0.0323533	193.024													0.454485	0.078879	8.07975	0.365073	0.0572093	9.75564
6-26903585-T-G	0.940363	0.0322748	185.903													0.441213	0.0785053	7.7195	0.366487	0.0565918	10.026
6-26905820-A-G	-0.36996	0.0276299	40.1591																-0.228298	0.0410147	7.58457
6-26907635-T-C	-0.371774	0.0276318	40.5386																-0.230333	0.0410386	7.70047
6-26907831-T-C	0.768206	0.030993	134.901																0.28926	0.0520812	7.55414
6-26909096-C-G	0.942304	0.0322666	186.76													0.441439	0.07852	7.72408	0.366576	0.0566034	10.0266
6-26909593-A-G	-0.369685	0.0276362	40.0831																-0.228692	0.041016	7.60809
6-26910752-C-T	-0.373282	0.0276694	40.7516																-0.229187	0.0410722	7.61913
6-26915439-T-G	0.958277	0.0323503	192.108													0.452189	0.0788733	8.0061	0.362813	0.0572096	9.64385
6-26916313-G-A	-0.369517	0.0276251	40.0789																-0.227991	0.0409814	7.57719
6-26921528-G-A	0.943834	0.0323784	186.08													0.436323	0.0790565	7.46764	0.37754	0.0566218	10.5855
6-26923099-G-C	0.770106	0.0309858	135.626																0.287665	0.0520946	7.47468
6-26923129-G-A	-0.374096	0.0276261	41.0502																-0.230562	0.0410398	7.71409
6-26924357-C-G	0.941833	0.0322649	186.593													0.441383	0.0785221	7.72191	0.366596	0.0566039	10.0275
6-26927083-G-A	-0.369163	0.0276157	40.0308																-0.225616	0.0410262	7.41878
6-26927602-G-A	0.940926	0.0322675	186.207													0.441208	0.0785103	7.71843	0.36642	0.0565949	10.0215
6-26931114-C-A	-0.366851	0.0276154	39.5444																-0.223841	0.0410032	7.32009
6-26932212-C-A	-0.367638	0.0276251	39.6827																-0.225453	0.0410257	7.40916
6-26935327-C-T	-0.367257	0.0276353	39.5739																-0.225798	0.0410088	7.43545
6-26935379-C-T	0.940751	0.0322701	186.109													0.440983	0.0785154	7.71031	0.366141	0.0565973	10.0065
6-26942146-A-C	0.957699	0.0323134	192.313													0.449309	0.0788494	7.91723	0.368687	0.0570046	10.0021
6-26943130-C-T	-0.365281	0.0276031	39.2493																-0.223421	0.0409239	7.32083
6-26946687-C-T	0.940036	0.0322427	186.141													0.439043	0.0785214	7.6473	0.369586	0.0564057	10.2467
6-26949672-A-G	0.940115	0.032243	186.169													0.439077	0.0785215	7.64836	0.369653	0.0564062	10.25
6-26951972-TAAAG-T	-0.363172	0.0276188	38.7659																-0.226492	0.0409797	7.48691
6-26953545-A-G	0.367369	0.0275931	39.7155																0.230876	0.0410049	7.74535
6-26958528-T-C	-0.364543	0.0275923	39.1249																-0.227094	0.0409595	7.53015
6-26960089-G-T	-0.36276	0.0275891	38.7614																-0.223384	0.0409501	7.3101
6-26961280-C-T	0.958317	0.0323601	192.008													0.453003	0.0789047	8.02669	0.368941	0.0570118	10.0125
6-26963020-G-C	0.364918	0.0275852	39.2229																0.229118	0.0409791	7.6466
6-26963792-T-C	0.365833	0.02759	39.4012																0.227566	0.0409965	7.54633
6-26965578-C-T	0.365249	0.0277281	38.8985																0.237401	0.041113	8.11208
6-26965897-T-C	-0.362387	0.0275904	38.6804																-0.224609	0.0409513	7.383
6-26966920-A-C	0.3687	0.02773	39.6126																0.23481	0.0412587	7.89902
6-26970895-C-A	0.800222	0.031112	145.163																0.316808	0.0523992	8.82842
6-26975690-C-A	-0.363093	0.0275915	38.8243																-0.224561	0.0409354	7.38538
6-26977952-G-T	0.800018	0.0311147	145.065																0.316596	0.0524058	8.81552
6-26978700-T-C	0.819847	0.0314693	148.897																0.309443	0.05366	8.09247
6-26979765-C-CAAAGAGGAGCTGGT	0.813041	0.0314323	146.798																0.306079	0.0536768	7.92727
6-26984757-G-A	-0.363868	0.0275872	38.9976																-0.224584	0.0409357	7.38664
6-26985607-C-A	0.799977	0.0311142	145.055																0.316552	0.0524034	8.81397
6-26986054-G-C	-0.363862	0.0275872	38.9964																-0.224585	0.0409358	7.38668
6-26986792-C-T	-0.363803	0.0275871	38.9845																-0.224526	0.0409354	7.38328
6-26990358-A-T	-0.363823	0.0275871	38.9888																-0.22454	0.0409353	7.38418
6-26991874-AT-A	-0.363469	0.0275876	38.9134																-0.22585	0.0409351	7.46303
6-26992023-G-T	-0.363945	0.0275855	39.0186																-0.226332	0.0409327	7.49297
6-26995168-G-A	0.800064	0.0311132	145.096																0.316652	0.0524022	8.81951
6-26995251-A-C	-0.363777	0.0275868	38.9798																-0.224513	0.0409353	7.38253
6-26997129-C-T	-0.365546	0.027891	38.5179																-0.227924	0.0412857	7.4714
6-26997617-C-T	-0.364938	0.0276075	39.1653																-0.224677	0.0409542	7.38617
6-26998693-T-C	0.799994	0.0311143	145.061																0.316566	0.0524048	8.81427
6-26999845-C-T	0.819783	0.0314692	148.874																0.309408	0.0536601	8.09076
6-26999908-G-C	0.799923	0.0311137	145.041																0.316533	0.0524043	8.8127
6-27000236-C-T	-0.363716	0.0275853	38.9712																-0.224501	0.0409337	7.38231
6-27001288-G-A	-0.363774	0.0275972	38.9507																-0.223799	0.0409366	7.33928
6-27001502-A-G	-0.363621	0.0275973	38.9183																-0.223616	0.0409371	7.32817
6-27004098-C-T	0.79854	0.0311343	144.354																0.315363	0.0524506	8.73849
6-27005085-ATTGT-A	0.818707	0.0316365	146.935																0.306903	0.0540006	7.8791
6-27016567-A-G	-0.364888	0.0276319	39.0873																-0.226381	0.0409739	7.48219
6-27016795-G-A	-0.364344	0.0276418	38.9468																-0.225402	0.0410267	7.40577
6-27024687-C-T	0.566007	0.0288734	84.8371																0.257098	0.0452108	7.88752
6-27025281-T-C	0.565866	0.028875	84.7861																0.257162	0.0452082	7.89199
6-27030924-A-G	0.566929	0.0288838	85.0489																0.262159	0.0451754	8.18653
6-27030980-T-C	0.565626	0.0288779	84.6985																0.256986	0.0452053	7.88302
6-27031029-A-G	0.816741	0.0314951	147.541																0.302759	0.0537643	7.74732
6-27031100-C-T	0.565655	0.028878	84.7062																0.257009	0.0452087	7.88325
6-27032711-T-G	0.5653	0.0288726	84.6326																0.253507	0.0452564	7.6728
6-27033104-T-C	0.565989	0.0288719	84.8402																0.254187	0.0452556	7.71077
6-27036456-C-T	0.361908	0.0275512	38.688																0.225868	0.0409094	7.47268
6-27040402-G-C	0.816925	0.0314879	147.674																0.299474	0.0538179	7.58042
6-27042287-C-A	0.816967	0.0314922	147.649																0.299416	0.0538236	7.57626
6-27054497-C-T	0.358263	0.0276144	37.7637																0.225013	0.040957	7.40541
6-27054772-G-A	0.95638	0.0323451	191.414													0.449563	0.0790311	7.89206	0.360715	0.0571126	9.57078
6-27072542-A-G	0.959188	0.0323365	192.634													0.451685	0.0790355	7.9597	0.359753	0.0571753	9.50416
6-27091661-T-C	0.95867	0.03239	191.796													0.463361	0.0787238	8.40246	0.355173	0.057319	9.23839
6-27141904-C-T	0.959332	0.0323018	193.103													0.457421	0.0786974	8.21053	0.362171	0.0570435	9.6642
6-27145341-C-T	0.956923	0.0322925	192.25													0.455505	0.0786835	8.15013	0.361093	0.0570398	9.61207
6-27163456-G-A	0.821424	0.0315273	148.921																0.301064	0.0539765	7.61307
6-27176628-G-A	0.821337	0.0314949	149.193																0.307366	0.0538264	7.94784
6-27185354-G-A	0.819419	0.031431	149.102																0.319624	0.0533622	8.67732
6-27185664-T-C	0.819872	0.0314254	149.319																0.319473	0.0533673	8.66824
6-27198343-T-G	0.821931	0.0314355	149.968																0.319573	0.0534177	8.65818
6-27205422-C-T	0.824518	0.0314609	150.663																0.31164	0.0536876	8.19053
6-27229265-G-A	0.822015	0.0314013	150.321																0.312679	0.053455	8.30681
6-27249686-G-A	0.97088	0.0323173	197.557													0.456457	0.0789381	8.13306	0.380361	0.0567618	10.6841
6-27251379-A-G	0.961653	0.0321528	195.821													0.455213	0.0784411	8.18678	0.375524	0.0565586	10.5022
6-27274834-C-T	0.974594	0.032261	199.753													0.472152	0.0783979	8.76513	0.377113	0.056789	10.5052
6-27297830-G-T	-0.268608	0.0438944	9.02726							0.155805	0.0245346	9.66813
6-27300310-A-G	0.92717	0.0317292	186.984													0.44185	0.0765057	8.11479	0.387963	0.054392	12.0069
6-27301512-T-A	0.984463	0.0321595	205.07													0.484548	0.0780961	9.26071	0.406176	0.0560614	12.3647
6-27303927-C-T	-0.248072	0.0437624	7.84178							0.178149	0.0245002	12.4485
6-27309779-G-C	0.987115	0.0319712	208.588													0.485238	0.0774208	9.43557	0.404558	0.0558077	12.3774
6-27317016-AC-A	0.993025	0.0319681	211.118													0.485963	0.0776183	9.41718	0.393783	0.0561952	11.6148
6-27327000-C-T	0.991829	0.0319707	210.579													0.484656	0.0776242	9.36899	0.394591	0.0561351	11.6829
6-27332891-T-C	0.987592	0.0319373	209.23													0.483998	0.0774545	9.38342	0.396779	0.0559478	11.8787
6-27352750-G-A	0.987751	0.0319612	208.985													0.485417	0.0774547	9.43437	0.392812	0.0561319	11.5857
6-27357414-C-G	0.987824	0.0319476	209.194													0.484374	0.077463	9.39501	0.395682	0.0560146	11.7908
6-27357978-A-G	0.992915	0.0319786	210.935													0.485852	0.0776152	9.41388	0.394412	0.0561985	11.6483
6-27358166-A-G	0.987826	0.0319475	209.196													0.484363	0.0774631	9.39459	0.395696	0.0560144	11.7916
6-27369704-C-G	0.990458	0.0319704	210.005													0.489381	0.0774808	9.57165	0.394143	0.0561369	11.6574
6-27376162-TGAA-T	0.991511	0.0319658	210.509													0.482227	0.0776278	9.2815	0.389698	0.0561931	11.3912
6-27377235-A-G	0.987918	0.0319263	209.51													0.481602	0.0774712	9.29392	0.393928	0.0559496	11.7185
6-27379119-C-T	0.99138	0.031968	210.426													0.488045	0.0774796	9.52353	0.394687	0.0560729	11.7125
6-27381660-T-C	0.987042	0.0319338	209.044													0.481703	0.0774724	9.29725	0.394061	0.0559491	11.7262
6-27382386-G-T	0.987553	0.0319247	209.377													0.481684	0.077473	9.29645	0.396322	0.0558859	11.8776
6-27388754-T-C	0.993164	0.0319432	211.505													0.481749	0.0776355	9.26279	0.393503	0.0560694	11.6481
6-27390115-G-C	0.99317	0.0319432	211.506													0.481748	0.0776357	9.26269	0.393528	0.0560641	11.6515
6-27391802-C-T	0.988114	0.0319023	209.906													0.4798	0.0774789	9.22799	0.39426	0.0558899	11.7605
1-114173410-A-G													-0.139612	0.0221345	9.5471				-0.398822	0.0511238	14.2121
1-114303808-C-A													0.187395	0.0251405	13.0428				0.566533	0.0548605	24.2732
1-114377568-A-G													-0.189033	0.0251047	13.294				-0.566008	0.0548281	24.2575
6-26396857-G-A													0.305926	0.0529037	8.13365				0.68371	0.110332	9.23952
6-26410011-C-G													0.317192	0.0532801	8.58035				0.687421	0.111506	9.1516
6-26450771-C-T													0.283918	0.0508467	7.62837				0.625071	0.107724	8.18497
6-26521359-G-A													0.311278	0.0523382	8.56481				0.689136	0.10896	9.59556
6-26561226-GT-G													0.323095	0.0521772	9.22688				0.704148	0.108409	10.0817
6-26577401-T-C													0.317381	0.0518868	9.02014				0.700052	0.107763	10.0842
6-26582187-T-C													0.32204	0.0520373	9.21688				0.698354	0.108415	9.9269
6-26644695-T-A													0.313345	0.0520277	8.76554				0.677005	0.108968	9.28385
6-26648130-G-A													0.316684	0.0522293	8.8751				0.677121	0.109559	9.19438
6-26745738-C-T													0.310556	0.0533016	8.24688				0.675361	0.111408	8.87164
6-26855725-A-C													0.295502	0.0538676	7.38529				0.698769	0.110685	9.56315
6-26916211-G-C													0.325937	0.0553194	8.41822				0.785244	0.110689	11.8855
6-26922278-G-C													0.336744	0.0565163	8.59382				0.769554	0.11465	10.7174
6-27169028-G-A													0.289159	0.0518714	7.6052				0.655796	0.108779	8.78173
6-27242150-T-C													0.285527	0.0518277	7.44302				0.694547	0.106601	10.1396
6-27249011-G-C													0.297642	0.0523776	7.87729				0.725805	0.106617	11.0033
6-27275411-C-G													0.287756	0.0525153	7.36995				0.714886	0.107051	10.6158
6-27292125-T-G													0.319286	0.0529946	8.77152				0.786587	0.106343	12.8552
6-27297654-G-A													0.306678	0.053306	8.05753				0.719556	0.109369	10.3251
6-27346088-G-C													0.309139	0.0556068	7.56746				0.747966	0.112382	10.5495
1-67684934-C-T				-0.672977	0.0924588	12.4722				-0.270466	0.0439997	9.10258										-0.343061	0.0577188	8.55483
1-67695379-G-C				-0.66633	0.0928247	12.1515				-0.262868	0.0441503	8.58207										-0.346582	0.0582432	8.57322
1-67697069-A-G				-0.679117	0.0924332	12.6935				-0.259209	0.0436072	8.55622										-0.349018	0.0576945	8.83754
1-67697869-C-T				-0.679223	0.0924321	12.6975				-0.255693	0.0435331	8.36994										-0.349138	0.0576935	8.84339
1-67699915-C-A				-0.642656	0.0864046	12.9896				-0.235586	0.0410826	8.00955										-0.367602	0.0553642	10.5027
1-67702526-T-G				-0.623223	0.0849466	12.6595				-0.229712	0.0406608	7.79333										-0.348935	0.0544705	9.82552
1-67705958-G-A				-0.639385	0.0830573	13.8599																-0.367491	0.0533664	11.2418
1-67707690-G-A				-0.638306	0.0830627	13.8141																-0.369197	0.0534385	11.311
1-67708155-G-T				-0.624333	0.0820233	13.5677																-0.354281	0.052768	10.7225
1-67709384-A-G				-0.628035	0.0820259	13.719																-0.350487	0.0525757	10.5812
1-67710231-A-G				-0.627585	0.0820246	13.7008																-0.349258	0.052575	10.5125
1-67710425-G-A				-0.628782	0.0820241	13.7504																-0.350468	0.0525749	10.5804
1-67711986-C-T				-0.62878	0.0820251	13.7499																-0.350456	0.0525759	10.5794
1-67712157-C-T				-0.624296	0.0820232	13.5662																-0.354254	0.052768	10.721
1-67713346-T-C				-0.638215	0.0830624	13.8104																-0.369121	0.0534383	11.3067
1-67716951-C-T				-0.627009	0.0820258	13.6767																-0.35116	0.0526409	10.5946
1-67722919-C-G				-0.636529	0.0825434	13.9052																-0.352501	0.0527763	10.6192
1-67726104-T-C				-0.63058	0.0817692	13.9061																-0.348195	0.0523157	10.5497
1-67731368-T-C				-0.582338	0.0798289	12.5243																-0.348136	0.0522484	10.5716
1-67732512-C-T				-0.583867	0.0800582	12.5185																-0.341151	0.0521818	10.2044
1-67735360-T-G				-0.579886	0.0798226	12.4272																-0.348018	0.0523078	10.5427
1-67735548-A-AT				-0.599033	0.0812723	12.7702																-0.35829	0.0529637	10.8746
1-67735948-C-T				-0.580334	0.0798218	12.4455																-0.348456	0.0523075	10.5675
1-67740171-C-G				-0.586635	0.0798116	12.7037																-0.33715	0.0518594	10.0987
1-67741782-C-G				-0.585955	0.0798093	12.6767																-0.336181	0.051858	10.0453
1-67741884-G-A				-0.586928	0.079808	12.7167																-0.337206	0.0518569	10.1028
1-67742670-G-A				-0.586084	0.0798089	12.6821																-0.336314	0.0518576	10.0529
1-67743552-T-C				-0.587893	0.0798081	12.756																-0.340284	0.0519187	10.2522
6-33701213-A-G				1.32716	0.211575	9.4501
1-67537712-C-T				-0.471293	0.0864465	7.30235
1-67541970-AT-A				-0.491354	0.0883193	7.5774
1-67543890-GT-G				-0.478568	0.0873773	7.36399
1-67543892-C-A				-0.477644	0.0870612	7.38676
1-67561540-T-C				-0.469862	0.0861464	7.30816
1-67567170-T-A				-0.48132	0.0870472	7.49309
1-67572887-T-C				-0.484791	0.087048	7.592
1-67573431-G-A				-0.483758	0.0873608	7.51305
1-67580610-C-T				-0.483322	0.0873633	7.50028
1-67585863-A-C				-0.474187	0.086749	7.33745
1-67596372-A-G				-0.629297	0.10145	9.25658				-0.278922	0.0494101	7.78213
1-67608100-C-T				-0.617403	0.0973169	9.6507
1-67610952-C-T				-0.618291	0.0977417	9.59861
1-67623298-G-A				-0.633641	0.0986212	9.87983
1-67635490-T-C				-0.664274	0.105651	9.49106				-0.277843	0.0504949	7.42636
1-67645743-G-T				-0.629265	0.0986252	9.75285
1-67656684-T-C				-0.63529	0.0990813	9.84222
1-67662622-A-C				-0.180958	0.0324342	7.61696
1-67663622-AAAAG-A				-0.194892	0.033404	8.26775
1-67663630-AG-A				-0.194962	0.0334041	8.27308
1-67664154-T-G				-0.18655	0.0323497	8.09227
1-67664491-G-A				-0.188611	0.0329285	7.99269
1-67664840-G-C				-0.18916	0.0329484	8.02657
1-67664963-C-T				-0.19132	0.0323724	8.46579
1-67665210-A-G				-0.191231	0.0323504	8.46914
1-67665543-A-G				-0.190203	0.0330555	8.05985
1-67665785-T-C				-0.190653	0.0331062	8.07214
1-67665815-T-C				-0.192086	0.0331269	8.17451
1-67665911-G-A				-0.189972	0.0331193	8.01344
1-67665997-T-C				-0.192289	0.0331181	8.1943
1-67666235-A-T				-0.19696	0.0326231	8.80527
1-67667876-T-G				-0.194318	0.0332201	8.30688
1-67667936-G-A				-0.193729	0.0332279	8.25714
1-67668537-C-G				-0.193084	0.0332662	8.18927
1-67668551-A-T				-0.192942	0.0332602	8.18096
1-67669634-C-G				-0.209138	0.0318667	10.2776
1-67670133-T-G				-0.225187	0.0319557	11.7375
1-67670213-G-A				0.21896	0.032744	10.6425
1-67670755-C-T				0.22289	0.03274	11.0041
1-67670768-T-C				-0.226937	0.0319598	11.9062
1-67670916-G-A				-0.227442	0.0319575	11.9575
1-67672765-G-A				0.220543	0.0327701	10.7704
1-67672911-C-T				0.220059	0.0327744	10.7238
1-67673121-C-T				0.22208	0.0327359	10.9322
1-67674284-C-T				0.224112	0.0327149	11.133
1-67675516-C-T				0.221658	0.0326779	10.9295
1-67675728-T-G				0.221238	0.032687	10.8853
1-67679939-C-CT				0.221693	0.0328046	10.8541
1-67679990-G-A				-0.226634	0.032025	11.8312
1-67681669-T-G				-0.227058	0.0319874	11.8987
1-67682196-G-A				-0.226277	0.0320376	11.7875
1-67684612-G-GA				0.206721	0.0327694	9.54974
1-67685443-G-A				-0.200738	0.0318045	9.55889
1-67685598-A-C				0.226586	0.0327769	11.3237
1-67685948-A-G				-0.20056	0.0318039	9.54349
1-67687064-C-T				-0.200353	0.0318034	9.52554
1-67687692-A-T				0.228599	0.0328103	11.4907
1-67688349-T-C				-0.208181	0.0320022	10.1102
1-67689608-A-G				-0.231437	0.0347385	10.5692
1-67691772-A-G				-0.20675	0.0320587	9.94879
1-67692132-G-C				-0.20722	0.0320485	9.99679
1-67693022-A-G				-0.207263	0.0320491	10.0003
1-67694202-A-G				0.225421	0.0327069	11.26
1-67695398-G-T				0.227345	0.0327054	11.4414
1-67696229-CTTA-C				0.232681	0.0328962	11.8198
1-67696547-G-A				0.229982	0.0327034	11.6924
1-67697633-G-T				0.229404	0.0327223	11.6248
1-67698909-C-T				0.229649	0.0327228	11.6477
1-67708357-G-A				0.224792	0.0316017	11.9458
1-67708996-C-CT				-0.228293	0.0345969	10.3821
1-67709141-C-G				0.228118	0.0327431	11.4895
1-67709650-G-A				0.227494	0.0327386	11.4337
1-67712510-C-T				0.225448	0.0316005	12.0121
1-67713257-G-A				0.230373	0.0327419	11.7038
1-67717528-T-G				0.224645	0.0316032	11.93
1-67719129-G-A				-0.244796	0.0342505	12.0528
1-67721097-C-A				0.217861	0.0332639	10.2385
1-67722567-C-A				0.229838	0.0327759	11.6303
1-67725120-C-A				0.230025	0.0328212	11.618
1-67728018-G-A				0.23015	0.0328277	11.6254
1-67728863-AC-A				-0.251686	0.0342839	12.6744
1-67730055-A-G				-0.251692	0.0342735	12.6822
1-67730628-G-T				0.2163	0.0325621	10.5115
1-67734482-C-T				0.237549	0.032635	12.4731
1-67735299-A-G				0.236644	0.0326346	12.3843
1-67737650-G-A				0.236822	0.0326344	12.402
1-67739323-C-T				-0.572417	0.104045	7.42449
1-67740092-G-A				0.236351	0.0326104	12.3728
1-67741314-G-C				0.235693	0.0325961	12.3183
1-67742121-T-C				-0.196955	0.0313542	9.47484
1-67742235-G-A				0.235917	0.0325778	12.3533
1-67744500-C-G				0.234339	0.0325998	12.1833
1-67744601-G-A				-0.206948	0.0318037	10.1155
1-67744684-T-C				0.23648	0.0325844	12.4041
1-67745768-A-G				0.238323	0.0325908	12.5816
1-67745895-T-A				0.237168	0.0325805	12.4747
1-67747023-G-C				0.212051	0.033638	9.5373
1-67747415-A-C				0.237516	0.0325947	12.4989
1-67747436-G-A				0.237362	0.0325943	12.4839
1-67747865-A-G				-0.210358	0.0317701	10.4484
1-67748140-A-C				-0.205513	0.0313182	10.2752
1-67749068-C-T				-0.208797	0.0317696	10.3048
1-67749581-CTCTT-C				0.233912	0.0321804	12.4403
1-67750474-T-C				0.242011	0.0326846	12.8803
1-67751193-A-G				-0.212004	0.0317199	10.6325
1-67752088-G-C				-0.253716	0.0349802	12.3902
1-67752671-G-A				0.241231	0.0325258	12.9202
1-67753353-T-C				-0.204806	0.0312598	10.2451
1-67753508-C-T				-0.204712	0.031262	10.2351
1-67754158-A-AG				-0.203703	0.0312519	10.1475
1-67754527-G-T				-0.20236	0.0312771	10.0085
1-67760140-T-C				-0.20994	0.0316946	10.456
1-206939904-G-A				0.229393	0.0400644	7.9869
1-206942413-C-T				0.226609	0.0401453	7.78133
1-206943968-C-A				0.230019	0.0401468	7.9967
5-40431054-C-CT				0.17874	0.0327633	7.31126
5-40431108-AC-A				0.179082	0.0327726	7.33299
5-40431183-A-C				0.179427	0.032725	7.37831
5-40431664-A-G				0.179465	0.0327248	7.38124
5-40432412-A-G				0.178874	0.0327274	7.33587
5-40433552-G-A				0.179356	0.0327237	7.3735
5-40433576-C-T				0.179351	0.0327237	7.37317
5-40434652-A-T				0.179347	0.0327236	7.37292
5-40434755-A-AAATAT				0.180594	0.0327569	7.45286
5-40437948-C-T				0.18047	0.0327281	7.45551
5-40438631-G-T				0.178724	0.0327391	7.31996
5-40438684-G-A				0.178733	0.032739	7.32058
5-40438831-C-G				0.178804	0.0327391	7.32587
5-40439464-G-C				0.178721	0.0327443	7.31759
7-50319349-C-T				0.176851	0.0321725	7.41299
7-50319807-G-A				0.176846	0.0321726	7.41252
7-50321474-G-A				0.176652	0.0321712	7.39834
7-50323174-T-C				0.177194	0.032339	7.36946
9-22002153-A-T				1.1529	0.194547	8.50819
11-74933456-G-A				1.29149	0.221956	8.22684
16-50519742-A-G				0.513785	0.0809752	9.65272
16-50660964-G-T				0.545746	0.082224	10.4956
16-50733374-G-T				0.18512	0.0335004	7.48442
16-50737498-C-T				0.200517	0.0331718	8.82508
16-50738830-G-A				0.1983	0.0331946	8.63504
16-50739450-G-A				0.196945	0.0331756	8.5357
16-50739582-C-G				0.20309	0.0329935	9.12575
16-50742681-G-A				0.196475	0.033199	8.48722
16-50742938-G-A				0.196614	0.0331999	8.49785
16-50744624-C-T				0.193665	0.0338942	7.95674
16-50745199-C-T				0.189988	0.0338542	7.69883
16-50745926-C-T				0.364082	0.0622838	8.29676
16-50747704-C-T				0.193014	0.0338223	7.93863
16-50747739-C-G				0.193086	0.0338215	7.9444
16-50749408-G-T				0.19014	0.0338609	7.70729
16-50752164-G-A				0.202309	0.0344238	8.37912
16-50756540-G-C				0.654199	0.107235	8.97602
16-50756881-A-G				0.201724	0.0344019	8.34437
16-50758849-G-A				0.202318	0.0343988	8.39102
16-50759731-T-A				0.46561	0.0677103	11.2123
16-50763778-G-GC				0.743211	0.0874431	16.7198
16-50790158-A-C				0.371626	0.0633767	8.34441
16-50804969-TCTC-T				0.531246	0.0919016	8.12821
1-204434277-T-C																-1.9708	0.359116	7.39074
2-153207529-A-G																1.85415	0.338571	7.36242
2-63326505-C-T																1.54318	0.25242	9.01128
3-171804216-A-G																1.97848	0.339261	8.2608
3-177267426-GT-G																1.66208	0.281096	8.47337
4-69740876-C-A																1.57021	0.281896	7.59432
4-69803291-G-A																1.5542	0.271922	7.96139
4-69804098-C-T																1.49842	0.271857	7.44953
7-74046964-C-CCACACA																1.46381	0.261719	7.65146
8-115375197-G-A																1.76673	0.319272	7.50347
8-6040385-T-C																1.75665	0.321143	7.34677
8-67551521-A-G																1.20235	0.211558	7.87907
10-16149035-A-G																2.02365	0.339186	8.61467
13-83821768-A-C																1.8913	0.338048	7.65575
15-90701503-C-G																1.65072	0.289177	7.94276
21-37058336-A-G																1.2503	0.227637	7.402
21-37058961-G-A																1.27014	0.22235	7.95296
X-115515404-C-G																1.4261	0.247141	8.10186
X-115635276-T-A																1.59632	0.271092	8.40922
X-115655395-C-A																1.59843	0.271142	8.42682
X-6850941-G-A																1.31005	0.228938	7.97845
6-100876620-A-C							1.47038	0.253515	8.17834
1-55517663-T-C							1.21697	0.215449	7.79102
1-55518418-C-T							1.19729	0.215453	7.56176
1-98388545-G-A							1.16691	0.201702	8.14048
2-139334346-T-C							0.880701	0.160206	7.41386
10-93419747-G-T							1.32131	0.226974	8.23396
X-70145585-G-A							1.14158	0.205544	7.55389
X-70585994-T-C							1.10933	0.19934	7.58154
X-70838057-A-C							1.01915	0.173487	8.37248
21-33962159-T-A							1.2011	0.216444	7.54226
6-26453179-A-G										0.439819	0.0677417	10.0738
6-26460378-GT-G										0.35321	0.0617553	7.97132
6-26483770-C-G										0.429361	0.0656273	10.218
6-26485779-T-G										0.429181	0.0656274	10.21
6-26487085-C-T										0.434974	0.0761773	7.94705
6-26513067-T-C										0.373726	0.0634062	8.42412
6-26513410-C-T										0.355797	0.0622461	7.96223
6-26526994-G-A										0.353328	0.0615583	8.02308
6-26535463-C-G										0.353325	0.0615583	8.02294
6-26545418-C-T										0.371588	0.0634008	8.337
6-26556890-G-C										0.356359	0.061344	8.2022
6-26572125-G-A										0.373867	0.0635499	8.39495
6-26748873-C-T										0.325277	0.0559837	8.20486
6-26753627-T-G										0.309495	0.0559948	7.48762
6-26754985-G-C										0.301853	0.0513646	8.37823
6-26761255-TGA-T										0.391294	0.0602186	10.0891
6-26763320-T-C										0.37024	0.0540208	11.1427
6-26774492-T-C										0.332384	0.0435258	13.6512
6-26798897-TTG-T										0.359246	0.0406758	17.9876
6-26799210-G-A										0.356385	0.0410479	17.4108
6-26806169-G-C										0.359979	0.0408392	17.9202
6-26807209-C-T										0.342913	0.0515373	10.5439
6-26807438-A-T										0.373495	0.0536619	11.4686
6-26808394-T-C										0.33678	0.0521786	9.96385
6-26809567-T-C										0.311501	0.0537681	8.16133
6-26816910-A-G										0.396184	0.0602012	10.3304
6-26829830-A-G										0.361161	0.0408083	18.0586
6-26830222-T-A										0.356771	0.0407547	17.6867
6-26841207-T-C										0.356987	0.040754	17.7077
6-26844850-T-C										0.368545	0.0503432	12.6077
6-26849915-G-A										0.370688	0.0628548	8.43298
6-26850889-G-T										0.328297	0.0585272	7.69219
6-26854531-A-G										0.316617	0.0536054	8.45648
6-26858730-C-A										0.375717	0.0409368	19.3573
6-26861038-T-C										0.368163	0.0633137	8.21704
6-26879200-G-A										0.342201	0.0519667	10.3421
6-26887614-C-T										0.344007	0.0519143	10.4636
6-26894033-T-TA										0.776259	0.115332	10.7723
6-26920027-GA-G										0.375261	0.0631294	8.55658
6-26930498-G-A										0.316549	0.0537491	8.41154
6-26941317-T-C										0.33717	0.0519603	10.0634
6-26950405-G-A										0.339353	0.0517745	10.2529
6-26970762-C-T										0.338493	0.0517013	10.2316
6-27001766-C-A										0.341369	0.0515566	10.4483
6-27012932-G-A										0.337883	0.0509041	10.4965
6-27013435-G-A										0.349793	0.0403843	17.3324
6-27014717-C-A										0.608136	0.0799579	13.5476
6-27014722-A-G										0.389597	0.0491449	14.6506
6-27014723-G-A										0.389597	0.0491449	14.6506
6-27016608-A-G										0.351269	0.062991	7.61012
6-27018126-G-T										0.325731	0.0528842	9.13636
6-27027591-G-C										0.305144	0.0406314	13.2283
6-27031567-C-T										0.39199	0.0596603	10.2994
6-27042401-C-T										0.259385	0.0436002	8.56943
6-27052392-A-G										0.258401	0.0432704	8.6295
6-27063010-C-G										0.261773	0.043788	8.6466
6-27063547-T-C										0.37125	0.0592442	9.43247
6-27071198-T-C										0.347184	0.051237	10.9083
6-27079577-C-T										0.347647	0.0512405	10.9341
6-27091405-T-C										0.260131	0.0435967	8.61612
6-27099179-G-A										0.259665	0.0435965	8.58782
6-27099672-G-A										0.345421	0.0512279	10.8088
6-27102578-G-A										0.326143	0.0527978	9.18547
6-27113474-T-C										0.345886	0.0511087	10.8831
6-27123400-C-T										0.260432	0.0435256	8.66054
6-27126281-A-G										0.260395	0.043525	8.65852
6-27134453-G-A										0.260354	0.0435251	8.65594
6-27152759-A-G										0.345407	0.0510647	10.8725
6-27154524-A-ACT										0.442038	0.0675306	10.2277
6-27174557-A-G										0.302984	0.0436904	11.3906
6-27180046-T-A										0.132804	0.0241673	7.40861
6-27180895-AT-A										0.133131	0.0242592	7.39061
6-27181655-T-TA										0.308475	0.043615	11.8182
6-27182377-A-C										0.305657	0.043553	11.6478
6-27184949-C-T										0.310328	0.0434411	12.0415
6-27186293-T-C										0.136163	0.0241228	7.78094
6-27188955-C-CA										0.156631	0.02468	9.65696
6-27189354-AT-A										0.134515	0.0240632	7.64401
6-27189730-C-T										0.137218	0.0241248	7.89051
6-27191456-C-T										0.312315	0.0420332	12.9648
6-27191938-A-AAAATAAAT										0.272935	0.0451884	8.81198
6-27194072-T-G										0.140469	0.0240989	8.25332
6-27195660-A-G										0.161248	0.0248427	10.0685
6-27195880-T-G										0.140916	0.0241199	8.28831
6-27196773-G-A										0.140495	0.0241187	8.24363
6-27197627-G-T										0.141164	0.0241052	8.32455
6-27197931-A-G										0.35131	0.0468719	13.1789
6-27198320-T-C										0.140117	0.0241025	8.21305
6-27201262-T-G										0.139506	0.0240971	8.15082
6-27203319-C-G										0.140955	0.024105	8.302
6-27203350-G-A										0.31285	0.0420914	12.9728
6-27204247-G-C										0.140329	0.0241086	8.2321
6-27208165-A-C										0.139663	0.0241117	8.15858
6-27209642-A-G										0.140456	0.0241027	8.24953
6-27210585-A-G										0.159409	0.0248468	9.85323
6-27210614-C-A										0.138183	0.0240778	8.0212
6-27210764-T-G										0.138725	0.0240741	8.08134
6-27212988-T-A										0.138779	0.0240739	8.08725
6-27213161-T-C										0.138752	0.0240736	8.08457
6-27214007-G-A										0.135336	0.0241458	7.68131
6-27214839-G-A										0.317773	0.0420622	13.3774
6-27214841-A-T										0.318183	0.0422922	13.2729
6-27221047-C-T										0.305452	0.043288	11.7669
6-27223242-C-T										0.219235	0.0359664	8.96232
6-27226775-C-T										0.335444	0.0463661	12.331
6-27228089-A-C										0.335808	0.046371	12.3537
6-27228090-C-A										0.335808	0.046371	12.3537
6-27228184-C-T										0.232372	0.0358637	10.0355
6-27229561-G-A										0.226502	0.0364077	9.30702
6-27229821-A-C										0.231139	0.0358821	9.92733
6-27231666-G-A										0.303458	0.0433233	11.6058
6-27239384-T-C										0.219528	0.0402331	7.31348
6-27242966-T-TA										0.29862	0.0435422	11.1565
6-27245340-T-C										0.292339	0.0432463	10.8597
6-27248044-C-G										0.183791	0.0285832	9.89427
6-27257143-A-C										0.340451	0.0467754	12.4714
6-27258249-GA-G										0.207679	0.0340078	8.99286
6-27258487-T-C										0.176477	0.0282816	9.35893
6-27259767-A-T										0.164987	0.0256145	9.92606
6-27259792-T-C										0.344323	0.0466865	12.7849
6-27260692-G-C										0.193627	0.0276537	11.5976
6-27262001-AGG-A										0.1552	0.0249142	9.32946
6-27264880-C-A										0.194043	0.027219	11.995
6-27270890-T-G										0.652745	0.118817	7.40497
6-27271590-A-G										0.343037	0.0465461	12.7674
6-27271634-T-C										0.174815	0.0278731	9.44746
6-27277051-C-T										0.196321	0.0275257	12.0056
6-27290555-G-GT										0.169855	0.0258584	10.2944
6-27290891-T-C										0.180695	0.0280485	9.92906
6-27291822-A-G										0.183976	0.0280504	10.2656
6-27293049-C-G										0.181005	0.0280479	9.96117
6-27295506-A-T										0.167391	0.025464	10.3089
6-27295519-T-TA										0.171354	0.0254992	10.7405
6-27295761-C-CA										0.172623	0.0255174	10.8749
6-27295930-G-A										0.167324	0.0254629	10.3021
6-27295990-C-T										0.167324	0.0254629	10.3021
6-27296062-C-T										0.167306	0.025463	10.2999
6-27296145-T-A										0.167278	0.0254631	10.2967
6-27296331-GA-G										0.16052	0.0263307	8.96442
6-27296371-A-G										0.167257	0.0254632	10.2942
6-27296512-C-T										0.167878	0.0254573	10.3699
6-27296775-G-A										0.167259	0.0254632	10.2944
6-27296796-A-ATT										0.160345	0.0261532	9.05885
6-27296894-G-A										0.340951	0.0466388	12.5747
6-27297043-T-C										0.168742	0.0255193	10.4221
6-27297292-G-C										0.168766	0.0255188	10.4252
6-27297875-G-A										0.170908	0.0252364	10.897
6-27300680-G-T										0.198579	0.0267418	12.9504
6-27300922-C-A										0.200135	0.0267615	13.1238
6-27319408-T-C										0.332723	0.0462898	12.1816
6-27319595-C-T										0.332718	0.0462897	12.1812
6-27344564-G-A										0.336708	0.0462537	12.4751
6-27354192-T-C										0.344205	0.0463528	12.9503
6-111812290-C-CTGCGAAATT										0.192542	0.0346285	7.56956
6-111821823-G-C										0.188396	0.0344044	7.36129
6-111824753-G-A										0.188928	0.0344069	7.39825
6-111827056-C-T										0.188845	0.034407	7.39232
6-111828025-C-G										0.188918	0.0344069	7.39759
6-111830490-T-C										0.188951	0.0344069	7.39993
6-111832401-G-A										0.189204	0.0344063	7.41825
6-111833234-T-A										0.189229	0.0344063	7.42006
6-111834386-T-C										0.189221	0.0344063	7.4195
6-111835078-G-A										0.189251	0.0344062	7.42166
6-111836102-G-T										0.190026	0.0344059	7.47738
6-111840820-G-A										0.190373	0.034355	7.5227
6-111842647-G-A										0.19037	0.034355	7.52243
6-111843025-G-A										0.187633	0.0343688	7.32077
6-111844207-A-G										0.190338	0.034355	7.52014
6-111847025-G-A										0.19257	0.0343391	7.68866
6-111848191-A-T										0.190916	0.0343375	7.56895
6-111857332-A-T										0.191872	0.0347133	7.48797
6-111858066-G-T										0.193322	0.0346421	7.62027
6-111868631-G-A										0.193556	0.0348055	7.57168
6-111871958-G-A										0.195961	0.0349841	7.67245
6-111877938-A-AGTT										0.196989	0.0352908	7.62351
6-111879130-G-A										0.200649	0.035084	7.97023
6-111885752-T-C										0.201367	0.0350706	8.02826
6-111888540-C-T										0.2082	0.0360592	8.1108
6-111893237-T-C										0.200717	0.0350889	7.97316
6-111895914-C-G										-0.104257	0.0182777	7.93182
6-111896254-G-A										0.199056	0.0351413	7.83125
6-111896777-C-T										-0.101963	0.01848	7.46361
6-111897578-A-C										-0.0988799	0.0181143	7.31904
6-111898845-G-A										0.197657	0.0350102	7.78378
6-111900329-C-T										-0.100163	0.0182405	7.39884
6-111901253-G-GA										0.192149	0.0351923	7.32223
6-111901770-C-T										-0.100856	0.0181985	7.52427
6-111901838-G-A										0.193045	0.0352029	7.38057
6-111908882-A-G										0.157234	0.0227292	11.3381
6-111910689-C-T										0.197935	0.0346064	7.97157
6-111913070-G-A										0.21274	0.03522	8.81305
6-111913262-C-T										0.243416	0.0312003	14.2143
6-111914248-T-C										-0.118067	0.0185513	9.70743
6-111916163-G-A										0.204241	0.0356349	8.00193
6-111918868-A-C										0.20405	0.0340949	8.66412
6-111922720-A-G										0.187173	0.0343346	7.30134
6-111924730-G-T										0.190294	0.0346605	7.39637
6-111926334-T-C										0.141965	0.0225902	9.48257
6-111929862-G-T										0.220811	0.0297936	12.9031
6-111930906-G-A										0.189084	0.034019	7.5645
6-111941784-G-GT										-0.105477	0.01887	7.643
6-138189884-C-T										-0.124877	0.0196903	9.64458
6-138195402-T-C										-0.124566	0.0196658	9.62226
6-138195693-T-C										-0.124118	0.0196636	9.56016
6-138197824-C-T										-0.127262	0.0195854	10.0889
6-138199417-G-T										-0.108748	0.0187854	8.14976
6-138206783-A-G										-0.123583	0.0195228	9.61106
6-138207042-C-T										-0.106846	0.0187742	7.89884
6-138207729-C-G										-0.10683	0.0187795	7.89255
6-138210537-C-T										-0.107007	0.0187798	7.91639
6-138212961-A-G										-0.122717	0.0195348	9.4758
6-138213295-CT-C										-0.107499	0.0189	7.89049
6-138216788-T-C										0.105684	0.0187906	7.72989
6-138220896-C-CA										0.17588	0.031368	7.68639
6-138236977-T-C										0.12777	0.0197013	10.053
6-138239434-C-T										0.125588	0.019755	9.68746
6-138242487-C-G										0.124086	0.0197239	9.5016
6-138242623-ATAAAT-A										0.129131	0.0197937	10.1641
6-138268998-G-A										0.218834	0.0390022	7.69597
6-138272804-G-A										0.216686	0.0390584	7.53851
6-138276556-G-A										0.217333	0.0390306	7.58961
6-138282322-G-C										0.212872	0.0389291	7.3423
6-138285603-G-A										0.213024	0.0389583	7.34184
1-25289734-C-G										0.115432	0.0179981	9.84722
1-25291010-A-T										0.113758	0.0178435	9.73847
1-25292668-C-T										0.117802	0.0179636	10.2628
1-25293084-T-C										0.116822	0.0179398	10.1296
1-25293201-A-G										0.116734	0.0179599	10.0943
1-25293216-A-C										0.116925	0.0179397	10.1463
1-25293237-G-A										0.116834	0.0179398	10.1315
1-25293356-C-T										0.116553	0.0179455	10.0802
1-25293775-GC-G										0.117264	0.0179998	10.1377
1-25293829-G-A										0.116643	0.0179385	10.102
1-25293902-C-T										0.116905	0.0179399	10.1429
1-25293941-G-A										0.115825	0.0179473	9.96177
1-25294195-G-A										0.115848	0.0179426	9.97026
1-25294206-G-A										0.114959	0.018208	9.56459
1-25294208-C-T										0.11532	0.018216	9.61249
1-25294264-G-A										0.117125	0.0179492	10.1686
1-25294345-A-C										0.115497	0.0179441	9.91265
1-25294548-CTT-C										0.1119	0.018212	9.09519
1-25294573-G-A										0.116271	0.0179937	9.98512
1-25294607-T-C										0.11619	0.01795	10.0174
1-25294618-T-C										0.116062	0.0179491	9.9978
1-25294878-T-C										0.115256	0.0179491	9.86912
1-25294902-A-G										0.115546	0.017958	9.90617
1-25295580-G-A										0.115521	0.0179553	9.90494
1-25296478-T-C										0.1154	0.0179674	9.8733
1-25296743-A-C										0.114974	0.0179744	9.79873
1-25297184-G-A										0.105193	0.0179831	8.30722
1-25297527-ATGTG-A										0.105003	0.0183685	7.9635
1-25297608-AGT-A										0.109572	0.0181898	8.76865
1-25299404-T-A										0.115814	0.0179498	9.9574
1-25299432-T-A										0.115798	0.0179497	9.9549
1-25299602-C-T										0.116116	0.0179498	10.0057
1-25299637-C-G										0.116115	0.0179497	10.0056
1-25299748-CCA-C										0.116871	0.0179573	10.1191
1-25299816-G-A										0.116116	0.0179498	10.0057
1-25299836-T-C										0.116092	0.0179498	10.0018
1-25300042-G-A										0.115847	0.0179511	9.96126
1-25300256-A-G										0.11611	0.0179495	10.005
1-25300369-C-T										0.116471	0.0179547	10.0576
1-25300541-T-C										0.116088	0.0179484	10.0027
1-25300632-C-T										0.116098	0.0179482	10.0044
1-25301477-T-A										0.11629	0.0179497	10.0336
1-25301653-T-C										0.117213	0.0179676	10.1633
1-25301869-T-C										0.116258	0.0179499	10.0283
1-25302495-G-A										0.116644	0.0179515	10.0886
1-25303576-A-G										0.116329	0.0179434	10.0465
1-25303905-G-A										0.115775	0.0179476	9.95336
1-25303944-A-G										0.117316	0.0181234	10.0179
1-25304134-A-G										0.117548	0.0179578	10.2278
1-25304463-G-C										0.119051	0.0180608	10.3616
1-25304464-C-T										0.119151	0.0179744	10.4709
1-25304552-C-T										0.119457	0.0179785	10.5167
1-25305114-T-C										0.117784	0.0180066	10.2144
1-25305160-T-C										0.117593	0.0180116	10.1783
1-25305172-C-T										0.118236	0.018006	10.2881
1-152550018-T-G										0.121339	0.0193409	9.45272
1-152551276-A-G										0.126372	0.0193576	10.177
1-152551325-C-T										0.127133	0.0193535	10.2954
1-152551547-A-G										0.100013	0.0181825	7.42165
1-152552285-C-A										0.0990895	0.0181734	7.30383
1-152553768-G-A										0.100114	0.0181884	7.43097
1-152553913-G-A										0.1001	0.0181885	7.42905
1-152555176-C-G										0.122779	0.019341	9.66168
1-152587933-C-A										0.123475	0.0194061	9.70281
1-152587979-G-C										0.123692	0.0193961	9.74374
1-152588078-T-C										0.123695	0.0194051	9.73584
1-152588246-A-G										0.125341	0.0194141	9.96908
1-152588771-T-C										0.124683	0.0194172	9.86919
1-152588874-A-C										0.128042	0.0196343	10.1568
1-152589312-A-T										0.126154	0.0196434	9.87195
1-152589643-C-G										0.130216	0.0195367	10.5779
1-152590051-AT-A										0.12568	0.0195233	9.91535
1-152590187-C-T										0.122604	0.0193799	9.6003
1-152590444-G-A										0.12262	0.01938	9.60255
1-152590663-T-C										0.122796	0.0193854	9.62305
1-152590750-T-C										0.123051	0.0193831	9.66229
1-152590886-T-C										0.123064	0.0193831	9.66417
1-152590943-T-C										0.101433	0.0182305	7.57878
1-152591024-T-A										0.123011	0.0193833	9.65622
1-152591142-A-C										0.123157	0.0193854	9.67552
1-152591200-T-C										0.123166	0.0193854	9.67694
1-152591339-TG-T										0.11791	0.0195567	8.78286
1-152591446-C-G										0.123634	0.0193873	9.7434
1-152591647-A-G										0.123223	0.0193949	9.67646
1-152591953-G-C										0.12167	0.0193961	9.45056
1-152592184-C-T										0.121682	0.0193958	9.45246
1-152592281-G-T										0.121186	0.0193973	9.38005
1-152592828-T-G										0.121354	0.0193928	9.40808
1-152592892-A-G										0.121341	0.0193973	9.40218
1-152592978-T-A										0.121292	0.0193975	9.39502
1-152593024-A-C										0.121731	0.0194049	9.45135
1-152593081-G-T										0.120786	0.0194008	9.31966
1-152593087-A-G										0.121028	0.0194012	9.35389
1-152593437-T-C										0.121636	0.0194057	9.43709
1-152593549-C-T										0.12116	0.0194023	9.37181
1-152593844-C-T										0.0994874	0.0182312	7.3149
1-152593862-C-T										0.0994717	0.0182325	7.31181
1-152594826-G-A										0.100094	0.0182328	7.39526
1-152595194-G-A										0.100379	0.0182245	7.44
1-152596414-G-A										0.102043	0.0182297	7.66297
1-152596920-C-G										0.102358	0.0182279	7.70762
1-152597043-C-T										0.102337	0.0182279	7.70476
1-152597192-A-T										0.102333	0.0182279	7.70416
1-152597371-A-T										0.101552	0.0182319	7.59393
1-152597948-T-C										0.102342	0.0182279	7.70547
1-152598168-A-G										0.102353	0.0182279	7.70701
1-152598293-A-G										0.102407	0.0182279	7.71442
1-152598400-G-A										0.102332	0.018228	7.70403
1-152598435-C-T										0.102334	0.0182279	7.70442
1-152598711-T-A										0.122717	0.0194304	9.57045
1-152598760-T-C										0.101576	0.018232	7.59721
1-152598862-C-T										0.102357	0.0182279	7.70753
1-152598872-C-G										0.102941	0.0182836	7.7448
1-152598977-G-T										0.101619	0.0182556	7.58511
1-152598991-C-T										0.101619	0.0182556	7.58511
1-152599002-CT-C										0.104044	0.0186554	7.61174
1-152599265-C-A										0.102271	0.0182325	7.69213
1-152599618-G-C										0.10218	0.0182326	7.67953
1-152599758-A-G										0.102271	0.0182325	7.69213
1-152600756-C-T										0.102122	0.0182353	7.6695
1-152600947-G-A										0.102122	0.0182353	7.6695
1-152601330-A-T										0.101648	0.0182371	7.60307
1-152601417-A-G										0.102417	0.0182348	7.71046
1-152601676-A-G										0.102714	0.0182342	7.75186
1-152601989-C-T										0.10243	0.0182348	7.71225
1-152602512-A-G										0.102119	0.0182354	7.66893
1-152602729-A-T										0.102101	0.0182353	7.66658
1-152603011-A-G										0.104221	0.0182815	7.92385
1-152603023-T-C										0.104225	0.0182814	7.92447
1-152603091-C-T										0.0999736	0.0182321	7.37956
1-152603217-T-C										0.101315	0.0182377	7.55719
1-152603441-G-A										0.102099	0.0182353	7.66624
1-152603689-A-T										0.10321	0.0182876	7.77874
1-152603776-A-C										0.101027	0.0182391	7.5169
1-152603842-C-A										0.122577	0.0194312	9.5495
1-152604154-C-T										0.101308	0.0182377	7.55617
1-152605117-G-A										0.102446	0.0182377	7.71223
1-152605300-A-G										0.102404	0.0182376	7.70654
1-152606950-C-T										0.101803	0.0182191	7.63819
1-152607461-A-T										0.102248	0.0182182	7.69991
1-152607847-T-C										0.102839	0.0182227	7.77819
1-152607855-C-T										0.102825	0.018221	7.77744
1-152608272-G-A										0.102607	0.0182221	7.74653
1-152608473-T-G										0.101261	0.0182179	7.56479
1-152608562-A-G										0.101118	0.0182166	7.54622
1-152608711-C-T										0.100927	0.0182186	7.51877
1-152608787-T-C										0.100756	0.0182195	7.49481
1-152608912-G-A										0.101256	0.018249	7.54056
1-152608916-G-A										0.101256	0.018249	7.54056
1-152608918-G-A										0.101374	0.0182513	7.55493
1-152619739-A-G										0.104627	0.0182033	8.04345
1-152643998-T-G										0.0998169	0.0181596	7.41222
1-152647579-T-C										0.0998381	0.0181597	7.41497
1-152649114-T-A										0.0993105	0.0181644	7.34017
1-152651851-A-G										0.0995591	0.0181598	7.37714
1-152652137-A-C										0.0997853	0.0181599	7.4077
1-152653325-A-C										0.0995606	0.0181598	7.37737
1-152653506-A-T										0.0995598	0.0181598	7.37725
1-152654385-A-C										0.0995642	0.0181598	7.37786
1-152660493-T-A										0.10003	0.0181618	7.43952
1-152660503-C-A										0.10003	0.0181618	7.43952
1-152660746-A-T										0.10003	0.0181618	7.43952
1-152661737-A-G										0.100501	0.0182091	7.46803
1-152661738-G-T										0.100501	0.0182091	7.46803
1-152662863-T-G										0.0995309	0.0181599	7.37325
1-152663352-T-C										0.099763	0.0181598	7.40472
1-152664975-T-C										0.0995064	0.0181632	7.36752
1-152665640-T-C										0.0995064	0.0181632	7.36752
1-152668072-A-G										0.0998416	0.0181613	7.41427
1-152668498-T-C										0.10047	0.0181632	7.4983
1-152669459-G-A										0.0998066	0.0181615	7.4094
1-152670341-A-G										0.100007	0.0181615	7.43653
1-152673259-A-G										0.0998141	0.0181615	7.4104
1-152674066-C-T										0.0994788	0.0181634	7.36361
1-152674220-T-C										0.0997112	0.0181634	7.39508
1-152677727-C-G										0.102294	0.0182578	7.67571
1-152678445-T-C										0.0999641	0.0181656	7.42766
1-152682909-A-G										0.103963	0.0180697	8.0583
1-152686773-G-T										0.109764	0.0179846	8.98325
1-152697881-A-G										0.106051	0.0179735	8.44056
1-152708619-T-G										0.105031	0.018016	8.25595
1-152911411-G-A										0.139038	0.0224071	9.26226
1-152954839-A-C										0.103589	0.0188056	7.44122
1-152955085-T-C										0.10348	0.0188063	7.42631
1-152969685-A-G										0.104841	0.0188098	7.60329
1-153019258-A-G										0.119778	0.0208632	8.02656
1-197701279-G-C										0.116985	0.0212952	7.40443
1-197701376-G-C										0.117033	0.0212995	7.40719
1-197702476-G-C										0.116302	0.0213063	7.31884
1-197704717-C-T										0.118028	0.0213862	7.46705
1-197743506-G-A										0.117888	0.0212848	7.51587
1-197774498-TAA-T										-0.116494	0.021293	7.34917
1-197780966-T-A										0.117195	0.0214053	7.35906
1-197785420-A-G										0.125697	0.0222559	7.78908
1-197788562-T-G										0.123997	0.0222939	7.57383
1-197790104-G-A										0.125357	0.0222803	7.73509
1-197801928-C-G										0.125269	0.0223642	7.67214
1-197803798-T-C										0.126379	0.0223866	7.78277
1-197803799-G-A										0.126379	0.0223866	7.78277
2-61068822-C-CA										0.104554	0.0183838	7.8891
2-61070652-G-A										0.108446	0.0183266	8.48542
2-61071302-G-A										0.108474	0.0183251	8.49076
2-61071656-G-A										0.108167	0.0183247	8.44685
2-61072183-T-A										0.108831	0.0183378	8.5313
2-61072205-ATT-A										0.10975	0.0183743	8.63289
2-61072567-C-T										0.109369	0.0183374	8.60948
2-61074576-C-G										-0.108438	0.018257	8.54385
2-61074686-G-C										-0.107827	0.018262	8.45127
2-61075111-A-T										-0.107317	0.0182585	8.38076
2-61075189-C-T										-0.108034	0.0182632	8.48014
2-61075209-G-A										-0.107489	0.0182617	8.40284
2-61075765-T-C										-0.107319	0.018259	8.38068
2-61075987-C-G										-0.107783	0.0182611	8.44558
2-61076272-T-C										-0.108138	0.0182611	8.49685
2-61076386-G-GAAA										-0.105559	0.0182657	8.12438
2-61078350-G-A										-0.107224	0.0182595	8.36662
2-61078940-C-T										-0.107077	0.0182594	8.34554
2-61078997-CA-C										-0.107061	0.0185799	8.08074
2-61079090-A-G										-0.108173	0.0182536	8.50839
2-61080482-G-A										-0.108302	0.0182549	8.52602
2-61081184-A-G										-0.107835	0.0182528	8.46016
2-61081310-C-T										-0.106527	0.0182547	8.27079
2-61081542-C-T										-0.106415	0.0182557	8.25407
2-61082633-T-TA										-0.10865	0.018293	8.54361
2-61082660-G-A										-0.107159	0.0182495	8.36559
2-61085723-C-T										-0.106564	0.0182599	8.27189
2-61091950-G-A										-0.111362	0.0182123	9.01433
2-61092678-T-C										-0.107767	0.0182485	8.45405
2-163076146-T-C										0.10904	0.0179413	8.91362
2-163082395-C-A										0.109674	0.0179555	8.99654
2-163110536-A-G										0.110517	0.0185857	8.56192
2-231188054-C-G										-0.0989265	0.0179125	7.47664
2-231190247-T-C										-0.0992766	0.0179113	7.52594
2-231220671-G-A										-0.0981904	0.0179859	7.32052
5-150464579-A-G										0.2818	0.0380179	12.9062
5-150464641-A-C										0.281864	0.0380178	12.9117
5-150466690-GC-G										0.288887	0.0350145	15.802
5-150467189-G-C										0.285316	0.0379045	13.2855
5-150469973-G-A										0.284324	0.0379313	13.181
5-150471878-C-T										0.284162	0.0379729	13.1397
5-150472328-C-T										0.305355	0.0464873	10.2941
5-150476675-G-T										0.278807	0.0382407	12.5114
5-150478223-G-A										0.281081	0.0383435	12.6399
5-150478318-G-A										0.283613	0.0382042	12.9432
5-158547841-A-G										0.113	0.0194615	8.19485
5-158567662-T-C										0.180982	0.0229233	14.5376
5-158571508-C-T										0.182225	0.0229259	14.7237
5-158571619-A-G										0.182186	0.0229258	14.7179
5-158579309-C-CGT										0.178872	0.0230335	14.0905
5-158581153-G-A										0.181833	0.0228085	14.8071
5-158581236-T-C										0.180557	0.0228159	14.6021
5-158589567-C-A										-0.136477	0.0215979	9.57964
5-158591510-C-T										0.355199	0.0619076	8.01749
5-158593373-T-C										-0.139585	0.0215683	10.0139
5-158596989-T-C										0.180757	0.0228167	14.6318
5-158598381-C-T										0.181865	0.0228086	14.8119
5-158598963-A-G										0.181856	0.0228203	14.7962
5-158599358-G-A										-0.139108	0.0214683	10.0366
5-158603571-T-C										-0.138906	0.0214565	10.0198
5-158604384-A-G										0.18069	0.0228123	14.6269
5-158604963-G-A										-0.138871	0.0214699	10.0034
5-158605587-T-C										0.180663	0.0228121	14.623
5-158608738-AC-A										0.180362	0.0229903	14.364
5-158609616-T-C										0.180466	0.0228119	14.593
5-158614087-A-C										-0.135116	0.0214919	9.48947
5-158614468-T-C										0.17431	0.024349	12.0895
5-158615226-TA-T										0.121172	0.0221907	7.32353
5-158615312-G-A										0.183647	0.0229367	14.9287
5-158615357-G-A										0.275896	0.0503953	7.35813
5-158616403-C-A										0.183089	0.0228524	14.9467
5-158617525-T-A										-0.136992	0.0215873	9.65553
5-158618265-T-C										-0.137194	0.0215837	9.685
5-158619835-G-A										0.125268	0.0215604	8.2046
5-158620079-T-G										0.125929	0.0215556	8.28765
5-158620521-C-T										0.183509	0.0228453	15.0207
5-158622532-C-A										-0.138362	0.0216487	9.78368
5-158624751-T-G										-0.136953	0.0215827	9.6543
5-158626111-T-C										0.182709	0.0228411	14.9021
5-158628193-C-A										0.182999	0.0228366	14.9524
5-158628703-A-G										0.178288	0.0227764	14.304
5-158630046-C-T										-0.135498	0.0215741	9.47205
5-158631394-TG-T										0.178615	0.0228461	14.2709
5-158632401-G-A										0.178929	0.022781	14.3958
5-158632567-G-A										0.184059	0.0228364	15.1172
5-158635102-T-C										-0.135933	0.0215348	9.56063
5-158636416-AGGCAGC-A										0.126236	0.0215798	8.30769
5-158642064-T-A										-0.132575	0.0215511	9.11528
5-158642641-G-C										0.185608	0.0227976	15.4087
5-158643137-C-T										0.126651	0.0216023	8.34198
5-158652049-C-T										-0.131944	0.0215677	9.02253
5-158652395-G-A										-0.131755	0.0215623	9.00277
5-158652489-T-C										0.184669	0.0228036	15.2538
5-158655410-T-C										0.185034	0.0228059	15.3078
5-158656638-G-T										0.124721	0.0216486	8.07818
5-158656641-T-C										-0.133517	0.0215968	9.19936
5-158657181-TG-T										0.184002	0.0228969	15.0328
5-158657816-G-A										0.182675	0.0228427	14.8948
5-158658012-A-G										0.18049	0.0228794	14.5154
5-158663794-A-T										0.139818	0.0215444	10.0656
5-158664631-T-C										-0.138757	0.023614	8.3766
5-158666731-C-T										0.140607	0.0215641	10.1542
5-158670763-C-A										0.139507	0.0215512	10.0181
5-158670938-T-C										-0.134453	0.0234637	7.99883
5-158673319-C-T										0.139728	0.0215463	10.052
5-158675143-T-A										0.139792	0.0215457	10.061
5-158678224-T-A										-0.136957	0.0214567	9.76018
5-158681626-T-C										0.11392	0.0190285	8.66958
5-158682329-C-T										-0.168908	0.0296037	7.93592
5-158684665-C-T										0.103065	0.0188507	7.34046
5-158686346-T-TA										-0.189966	0.0303871	9.39099
5-158686569-G-A										0.10311	0.0188518	7.34551
5-158687281-C-T										-0.193758	0.0240444	15.1116
5-158687404-C-T										0.173915	0.0219025	14.6957
5-158690951-T-C										-0.166632	0.0218442	13.6234
5-158691793-C-G										-0.168404	0.0218253	13.9208
5-158691810-T-C										-0.171427	0.02191	14.2915
5-158693525-G-C										-0.171985	0.0219011	14.3906
5-158694100-C-G										-0.196528	0.0241194	15.4322
5-158698668-C-A										0.103227	0.018864	7.35204
5-158699263-A-G										0.10323	0.0188638	7.35263
5-158700567-A-G										0.103387	0.0188643	7.37261
5-158701364-C-T										0.10332	0.0188654	7.3631
5-158703735-T-C										-0.170531	0.0218993	14.1637
5-158705065-T-C										0.103715	0.0188737	7.40865
5-158706923-TA-T										-0.191003	0.0241885	14.5422
5-158709277-C-T										-0.172005	0.021888	14.41
5-158709690-A-G										-0.166029	0.0218193	13.5597
5-158710768-A-T										-0.170821	0.0218892	14.2217
5-158711219-A-G										0.103195	0.0188683	7.34484
5-158713344-ATTTC-A										-0.196001	0.0240739	15.4089
5-158714103-T-C										-0.166222	0.0218252	13.5825
5-158715663-T-C										-0.170725	0.0218961	14.198
5-158717789-G-A										-0.194386	0.024032	15.2194
5-158718134-G-GT										-0.193693	0.0240994	15.0369
5-158722910-T-G										-0.194292	0.024033	15.2042
5-158723294-G-A										-0.194205	0.0240285	15.1968
5-158724216-T-C										-0.169742	0.0219192	14.0161
5-158726331-G-A										0.105488	0.0189257	7.60344
5-158726503-A-T										-0.169348	0.0219198	13.9541
5-158727556-T-C										-0.169221	0.0219229	13.9305
5-158729521-T-C										-0.169356	0.02192	13.955
5-158730368-A-G										-0.198376	0.0181155	27.1806
5-158730792-T-C										-0.193286	0.024045	15.0414
5-158731548-G-A										-0.199043	0.0181104	27.3723
5-158733619-G-A										-0.198559	0.0181143	27.2327
5-158733662-T-C										-0.171046	0.0219058	14.2367
5-158734517-T-C										-0.198892	0.018115	27.3188
5-158735776-T-C										-0.193197	0.0240446	15.0286
5-158736992-G-A										-0.193168	0.0240451	15.0238
5-158739088-T-C										-0.172728	0.0218742	14.542
5-158742014-G-T										-0.171902	0.021871	14.4149
5-158742950-T-G										-0.191678	0.0240508	14.7985
5-158743230-G-GC										-0.192373	0.0240678	14.8802
5-158744660-T-C										-0.17186	0.0218706	14.4087
5-158746307-G-A										-0.193204	0.0240631	15.0078
5-158748012-C-T										-0.19395	0.0240574	15.1244
5-158748679-A-T										-0.19385	0.0240532	15.1147
5-158749088-G-T										-0.198089	0.0181245	27.0787
5-158750013-T-C										-0.194015	0.0240529	15.1394
5-158750769-C-T										-0.194092	0.0240523	15.1515
5-158750910-G-GAA										-0.186157	0.0241676	13.8756
5-158750979-C-T										-0.194149	0.0240576	15.1536
5-158751103-C-CATT										-0.178785	0.0236864	13.3545
5-158752146-C-T										-0.194278	0.0240577	15.1727
5-158752270-C-T										-0.194322	0.024058	15.1789
5-158754195-C-A										-0.194418	0.024103	15.1393
5-158754461-C-A										-0.193353	0.0241206	14.962
5-158754596-C-A										-0.192198	0.0241219	14.7918
5-158755130-C-G										-0.191001	0.0241354	14.6025
5-158755348-GAC-G										-0.193646	0.0242956	14.801
5-158755845-G-A										-0.173672	0.0220767	14.439
5-158756166-G-A										-0.202225	0.0244962	15.8198
5-158756791-C-T										-0.201758	0.0245824	15.6458
5-158756968-A-G										-0.204449	0.0245857	16.0402
5-158759900-A-G										-0.206172	0.0180745	29.4127
5-158763058-C-T										0.449589	0.0597227	13.2878
5-158764177-T-C										-0.217044	0.0200216	26.6552
5-158764478-T-C										-0.218877	0.0200737	26.9558
5-158766022-G-A										-0.220538	0.0200951	27.2963
5-158767333-A-G										-0.124548	0.0190818	10.1734
5-158768365-A-G										-0.206333	0.022557	19.2333
5-158769753-T-C										-0.124566	0.0189481	10.3102
5-158771337-G-A										-0.216766	0.0199789	26.6989
5-158771819-C-T										-0.216343	0.0199796	26.5966
5-158772582-G-A										-0.205977	0.0225433	19.1921
5-158773117-G-A										-0.123272	0.0189515	10.1085
5-158774179-T-C										-0.124121	0.0189539	10.2358
5-158774965-C-A										-0.124107	0.0189539	10.2337
5-158777001-G-T										-0.215304	0.0199769	26.3575
5-158781253-GCTGGGGTTA-G										-0.218764	0.0199736	27.1904
5-158781352-G-C										-0.206201	0.0225385	19.2401
5-158782068-A-C										-0.206642	0.0225246	19.3415
5-158782689-G-A										-0.218684	0.0198969	27.3736
5-158783223-G-T										-0.125489	0.0188858	10.5172
5-158784111-C-G										-0.206131	0.0224938	19.3004
5-158786110-A-G										-0.206056	0.0224484	19.3617
5-158786124-T-C										-0.206354	0.0224488	19.4148
5-158787385-G-A										-0.216642	0.0198715	26.9486
5-158790133-GT-G										-0.218209	0.0199184	27.2021
5-158792306-A-G										-0.124493	0.0188622	10.3865
5-158792819-C-G										-0.125272	0.0188467	10.5238
5-158794648-GAA-G										-0.124771	0.0189011	10.3896
5-158796325-A-G										-0.124368	0.0188505	10.3789
5-158796374-T-G										-0.205034	0.0224573	19.1641
5-158797632-T-C										-0.217317	0.0198879	27.0676
5-158797727-C-G										-0.217308	0.0198888	27.0635
5-158798075-A-G										-0.216682	0.0198876	26.9162
5-158801187-G-A										-0.216863	0.0198906	26.9516
5-158802443-C-T										-0.217492	0.0198979	27.0835
5-158803086-A-G										-0.122859	0.0188485	10.1479
5-158803228-G-A										-0.204557	0.0224567	19.08
5-158804182-C-T										-0.217952	0.019902	27.1835
5-158804928-G-T										-0.217941	0.0199018	27.1813
5-158807346-T-C										0.219607	0.02572	16.866
5-158810793-T-C										-0.20824	0.0225094	19.6538
5-158811162-G-C										-0.205544	0.022438	19.287
5-158811215-G-A										-0.20583	0.0224345	19.344
5-158812417-C-T										-0.209963	0.0201221	24.763
5-158813849-A-AT										-0.209891	0.0201215	24.7479
5-158814116-C-T										-0.209705	0.0201171	24.7161
5-158814533-A-C										-0.12483	0.0191835	10.1159
5-158814577-T-G										-0.124495	0.0191774	10.0713
5-158818240-C-T										-0.210526	0.0201231	24.8888
5-158818745-A-C										-0.121105	0.0188101	9.91788
5-158819615-C-G										-0.210525	0.0201139	24.9106
5-158820061-T-C										-0.209948	0.020117	24.7717
5-158820844-A-G										-0.206853	0.0224363	19.5253
5-158821493-A-C										-0.209873	0.02011	24.7713
5-158821917-G-T										-0.209543	0.0201097	24.6968
5-158822645-G-C										-0.209828	0.020115	24.749
5-158823786-A-G										-0.20235	0.0231458	17.6417
5-158823994-A-G										0.460176	0.0571675	15.0806
5-158824174-C-G										-0.201831	0.0231141	17.6015
5-158824379-A-T										-0.205084	0.0231082	18.1551
5-158824510-G-T										-0.207619	0.0201684	24.1261
5-158826247-A-G										-0.25123	0.0213028	31.3739
5-158826310-G-C										-0.251266	0.020935	32.4608
5-158826357-A-G										-0.2431	0.0199783	33.338
5-158826493-A-G										-0.239048	0.0202216	31.5193
5-158826873-G-GT										-0.242258	0.0205931	31.2233
5-158827039-G-A										-0.230211	0.0200262	29.8571
5-158829289-A-G										-0.232587	0.020138	30.13
5-158829527-A-T										0.342352	0.0268847	36.4175
5-158830819-G-A										-0.109807	0.0198226	7.5181
5-158832277-C-A										-0.131824	0.019428	10.9361
5-158833535-G-A										-0.133841	0.0193425	11.3438
5-158834367-G-T										-0.133566	0.0193262	11.3181
5-158835179-TTTTC-T										-0.124776	0.0196917	9.62885
5-158835261-GTTCT-G										-0.122595	0.0192998	9.67299
5-158836107-T-C										-0.122445	0.01923	9.71607
5-158836126-G-A										-0.125422	0.0192313	10.1581
5-158836581-C-T										-0.132177	0.0193964	11.0242
5-158838242-C-CAT										-0.215995	0.0200013	26.4588
5-158839217-C-T										-0.121553	0.0191478	9.66175
5-158839252-G-A										-0.208312	0.0198912	24.9377
5-158839512-A-G										-0.12522	0.0192796	10.0806
5-158839745-T-C										-0.124244	0.0192667	9.94751
5-158841318-A-G										-0.111852	0.0187028	8.65273
5-158841470-C-T										-0.132106	0.019527	10.876
5-158842283-CAA-C										-0.224907	0.0205227	27.2204
5-158842292-AAACAG-A										-0.224907	0.0205227	27.2204
5-158842297-G-A										-0.211879	0.0198961	25.755
5-158843235-C-A										-0.126615	0.0195132	10.0625
5-158843253-T-C										-0.126939	0.0195151	10.1085
5-158844040-T-G										-0.205978	0.0202008	23.6871
5-158844232-G-A										-0.12623	0.0194665	10.0504
5-158845013-T-A										-0.104297	0.0185942	7.69175
5-158845569-A-AAG										-0.216682	0.0202507	25.9924
5-158846572-T-C										-0.210232	0.0199017	25.3566
5-158846606-C-T										-0.130245	0.0196476	10.4713
5-158846709-T-C										-0.210235	0.0199018	25.3573
5-158846776-T-C										-0.210559	0.0199027	25.4304
5-158847727-T-C										-0.209641	0.0196606	25.8192
5-158847728-G-A										-0.209128	0.0196664	25.6829
5-158848071-T-C										-0.208208	0.0196243	25.571
5-158848253-C-G										-0.129376	0.0196359	10.353
5-158848433-G-A										-0.128772	0.0196269	10.272
5-158848552-A-G										-0.208278	0.019618	25.6033
5-158849200-G-A										-0.128534	0.0196334	10.2304
5-158849491-T-C										-0.195812	0.018622	25.1328
5-158849636-G-A										-0.128775	0.0196376	10.2621
5-158849837-A-G										-0.129085	0.0196419	10.3039
5-158850513-A-G										-0.208298	0.0194214	26.1104
5-158852419-CAT-C										-0.12198	0.0195955	9.31708
5-158852944-T-A										-0.124348	0.0195054	9.73771
5-158853941-A-T										-0.130488	0.0196691	10.4863
5-158856506-C-A										-0.12766	0.0197081	10.0305
5-158856513-C-A										-0.128302	0.0197113	10.1213
5-158857072-T-C										-0.194374	0.018761	24.4262
5-158857189-C-T										-0.194463	0.0187727	24.4184
5-158857473-T-G										-0.206455	0.0197804	24.7763
5-158858898-C-T										0.225757	0.0211958	25.7632
5-158859552-C-CT										0.222812	0.0213473	24.7767
5-158859605-G-A										-0.149385	0.0224686	10.5289
5-158859989-C-CTA										0.221896	0.0211437	25.039
5-158860596-T-C										0.223445	0.0211481	25.3669
5-158860636-T-C										0.222808	0.0211568	25.2077
5-158861709-GA-G										0.224528	0.0225681	22.5935
5-158862135-C-T										0.220093	0.0224891	21.8911
5-158862213-T-G										0.219579	0.0225293	21.7185
5-158862363-C-G										-0.166124	0.0229597	12.3336
5-158863387-C-T										0.252836	0.0355605	11.9355
5-158863412-G-GC										-0.406232	0.0627743	10.0126
5-158867524-C-A										0.216222	0.0314532	11.2059
5-158867552-G-A										0.214108	0.0312867	11.1117
5-158868290-C-T										0.216815	0.0314401	11.2722
5-158870495-G-C										0.211646	0.0315119	10.7298
5-158878381-G-A										0.213839	0.0316189	10.8692
5-158879190-T-C										-0.110573	0.0197391	7.67315
5-158879533-G-A										0.214399	0.0316196	10.9219
5-158881497-C-A										-0.110094	0.0197393	7.61233
5-158883027-A-G										-0.116993	0.01801	10.0836
5-158883673-A-C										0.209094	0.0313174	10.6117
5-158884119-G-A										-0.103569	0.0184733	7.68505
5-158884535-A-G										-0.117212	0.018013	10.1155
5-158886939-A-G										-0.103898	0.0184952	7.71296
5-158889625-G-C										0.207269	0.0313514	10.4187
5-158889684-T-G										0.207256	0.0313514	10.4175
5-158891138-TG-T										0.206798	0.0314062	10.341
5-158898913-A-G										0.206147	0.0314409	10.2594
5-158904737-G-C										0.204716	0.0314093	10.1462
5-158906399-G-T										0.203549	0.0315105	9.97921
5-158906983-G-C										0.203124	0.0315107	9.94046
5-158921895-G-A										-0.10227	0.0187053	7.34055
5-158938919-T-A										-0.114443	0.0194736	8.37857
11-128379441-GA-G										-0.104661	0.0187733	7.60632
11-128379964-A-G										-0.11104	0.0188534	8.41229
11-128380525-T-C										-0.111569	0.0188676	8.47449
11-128382462-C-T										-0.111608	0.0188678	8.47977
11-128382804-G-A										-0.111552	0.0188678	8.4719
11-128384341-A-T										-0.111228	0.0188675	8.42692
11-128394924-GA-G										0.105342	0.0183354	8.03722
14-35827557-A-C										0.100173	0.0182132	7.42046
14-35852051-G-A										0.110912	0.0201614	7.42339
19-1107160-C-T										-0.11379	0.0207917	7.35381
19-1111895-T-C										-0.115111	0.0207881	7.51274
19-9969674-G-C										0.73177	0.124189	8.4195
19-10004120-C-T										0.715041	0.125057	7.96676
19-10397230-C-T										-0.293906	0.0507078	8.16822
19-10427721-T-A										-0.28197	0.0450132	9.42614
19-10459969-G-A										-0.147627	0.0204294	12.304
19-10462513-C-T										-0.147663	0.0204175	12.3231
19-10463118-G-C										-0.423989	0.0546067	14.086
19-10464687-A-G										-0.100588	0.0180234	7.62124
19-10466123-C-T										-0.148274	0.02041	12.4274
19-10472933-A-G										-0.0998241	0.0179006	7.61033
19-10475652-C-A										-0.147099	0.0204321	12.2184
19-10477067-A-G										-0.148146	0.0204204	12.3954
19-10492274-C-T										-0.359982	0.0515486	11.5403
19-10512911-G-A										-0.135014	0.023257	8.1922
19-10514842-A-C										-0.136326	0.023244	8.3476
19-10525181-G-A										-0.131883	0.0232011	7.88173
19-10526854-C-A										-0.132046	0.0232056	7.89673
19-10531224-G-C										-0.103116	0.0179986	7.99596
19-10547226-C-T										-0.131498	0.0237884	7.48914
19-10548881-C-T										-0.130843	0.0238097	7.40898
19-10567208-A-T										-0.127758	0.0226476	7.77228
19-10567854-G-A										-0.141388	0.0240701	8.37117
19-10567862-G-A										-0.140814	0.0240731	8.30693
19-10570580-G-C										-0.135722	0.0237611	7.95194
19-10570752-C-T										-0.13527	0.0237501	7.91027
19-10573816-G-A										-0.133507	0.0238059	7.6893
19-10574232-G-A										-0.133176	0.0239254	7.58467
19-10576311-C-T										-0.132362	0.0239923	7.46198
19-10585035-G-C										-0.136618	0.0242704	7.74167
19-10585089-G-A										-0.136563	0.0242489	7.7486
19-10585233-A-G										-0.132126	0.0241667	7.34008
19-10585666-C-T										-0.134011	0.0243035	7.45512
19-10586018-CTTT-C										-0.337019	0.0494857	11.0119
19-10587129-C-A										-0.133944	0.0242556	7.47527
19-10596988-C-A										-0.556696	0.0734609	13.4552
19-10599132-A-T										0.101645	0.0182309	7.60741
19-10599685-G-A										0.101043	0.0182307	7.52544
19-10688076-A-G										-0.31094	0.0525952	8.47098
19-10694568-G-A										-0.344881	0.0590496	8.28369
20-48590791-G-T										-0.107276	0.0186118	8.08518
21-47907298-A-G										1.0269	0.171768	8.64727
X-68004964-C-A										0.686165	0.125087	7.38481
6-26274982-C-T													0.331495	0.0597499	7.53929
7-50360663-A-G													0.100301	0.0176939	7.84199
10-123920055-G-T													0.860717	0.147943	8.22482
21-35369070-G-T													0.509314	0.0930719	7.3523
5-55444683-G-A													-0.0982864	0.0170811	8.06
1-151784547-G-A																						0.137852	0.0231079	8.61302
1-151784994-C-T																						0.138205	0.0231723	8.60944
1-151793174-G-T																						-0.18287	0.028577	9.80634
1-161469054-G-C																						-0.160469	0.0229502	11.5671
1-161470042-T-C																						-0.158321	0.0229928	11.2402
1-161470505-G-C																						-0.159272	0.0229844	11.3746
1-161472158-A-G																						-0.136698	0.0239104	7.96519
1-161472789-C-A																						-0.136717	0.0241147	7.84386
1-161474825-T-C																						-0.135945	0.023922	7.87793
1-161478810-G-A																						-0.162309	0.0229851	11.7832
1-161478859-T-C																						-0.164544	0.0229212	12.1525
1-161479745-A-G																						-0.167016	0.0228202	12.6016
1-200079128-G-A																						0.214725	0.0392703	7.34155
1-200079293-T-C																						0.214864	0.0392703	7.3502
1-200079586-A-G																						0.215011	0.0393674	7.32633
1-200082360-T-C																						0.216223	0.03934	7.41123
1-200085004-A-G																						0.222113	0.0392726	7.809
1-200101920-A-G																						0.222333	0.0392026	7.8488
1-200103564-T-C																						0.220058	0.0393233	7.65919
1-20131771-C-T																						-0.124394	0.0227641	7.33327
1-20135612-G-A																						-0.128135	0.0233547	7.38719
1-20163440-C-A																						0.152204	0.0241186	9.55612
1-20163868-C-T																						0.152789	0.0241018	9.6368
1-20165389-T-G																						-0.165662	0.0276464	8.68391
1-20165971-C-T																						0.146708	0.0231739	9.6126
1-20166458-G-A																						0.15388	0.0240923	9.77193
1-20167341-G-A																						-0.170853	0.0277747	9.1146
1-20171106-A-T																						0.136776	0.0244796	7.6372
1-20171514-T-G																						0.149709	0.0229845	10.134
1-20171860-G-A																						0.149069	0.0229735	10.0628
1-20172956-T-G																						0.137472	0.0232075	8.50175
1-20173036-G-A																						0.13753	0.0232081	8.50793
1-20173858-T-C																						0.154004	0.0238975	9.93517
1-20177398-T-A																						-0.178543	0.0270712	10.3723
1-20180520-C-T																						-0.176697	0.0270245	10.2063
1-20180574-A-G																						-0.176876	0.0270248	10.2253
1-20181033-C-T																						-0.176652	0.0270243	10.2016
1-20181167-C-T																						-0.176607	0.0270254	10.1961
1-20181405-G-C																						-0.176647	0.0270235	10.2017
1-20182179-G-A																						-0.176656	0.0270245	10.2019
1-20184188-T-G																						-0.176024	0.0270246	10.1342
1-20184974-C-G																						-0.133669	0.0228028	8.33965
1-20185591-G-A																						-0.176376	0.0270235	10.1726
1-20185692-T-A																						-0.176359	0.0270234	10.1709
1-20185821-T-C																						-0.176265	0.0270237	10.1606
1-20188401-T-A																						-0.176538	0.0270241	10.1895
1-20188656-G-A																						-0.176539	0.0270235	10.1901
1-20189746-T-TA																						-0.134797	0.0228067	8.4669
1-20190931-T-C																						-0.133756	0.0228162	8.34055
1-20190947-G-T																						-0.133948	0.0228155	8.36311
1-20191436-T-C																						-0.17793	0.027049	10.3218
1-20194682-A-C																						-0.136892	0.0228562	8.67619
1-20194702-T-A																						-0.136817	0.0228527	8.66982
1-20195171-C-CT																						-0.135556	0.0229453	8.46007
1-20198937-A-G																						-0.137345	0.0228487	8.73444
1-20200990-A-G																						-0.136638	0.0228455	8.654
1-20201913-G-T																						-0.136673	0.0228557	8.65088
1-20202289-T-C																						-0.178805	0.0271479	10.346
1-20202506-A-G																						-0.176964	0.0271312	10.1603
1-20208783-T-C																						-0.149924	0.0264242	7.85479
1-20211233-G-A																						-0.150696	0.0263603	7.96432
1-20211558-C-G																						-0.151078	0.0263539	8.00499
1-20211608-C-T																						-0.151064	0.0263539	8.00358
1-20211670-G-A																						-0.152754	0.0261903	8.26266
1-20219028-T-C																						-0.153946	0.0263799	8.27118
1-20222500-G-A																						-0.151919	0.0263789	8.07281
1-20225539-A-G																						-0.134408	0.0244699	7.40273
1-20227723-G-C																						-0.152178	0.022995	10.4384
1-20238860-C-G																						-0.150926	0.0264068	7.96081
10-101274058-T-C																						-0.133348	0.0227362	8.34762
10-101277239-A-G																						-0.13147	0.0227439	8.12789
10-101277639-TA-T																						-0.133502	0.0227824	8.33422
10-101277816-C-T																						-0.133376	0.0227373	8.35015
10-101278055-A-G																						-0.131654	0.02275	8.14476
10-101278324-C-T																						-0.133009	0.0227404	8.30582
10-101281014-C-G																						-0.133364	0.0227337	8.35123
10-101282553-G-C																						-0.133342	0.0227519	8.3364
10-101282604-C-CA																						-0.133931	0.0228422	8.3432
10-101282968-T-C																						-0.132292	0.0227682	8.2053
10-101283328-C-G																						-0.127845	0.0228691	7.64458
10-101283330-C-A																						-0.133126	0.0231506	8.05048
10-101283389-T-G																						-0.128414	0.0227775	7.76372
10-101284237-T-G																						-0.126677	0.0227302	7.60148
10-101284345-C-G																						-0.126733	0.022741	7.6011
10-101284570-T-C																						-0.127262	0.0227521	7.65245
10-101284637-T-G																						-0.126479	0.0227537	7.5655
10-101285650-T-A																						-0.125433	0.0227487	7.45463
10-101285872-C-A																						-0.126347	0.022746	7.55576
10-101286207-T-C																						-0.124966	0.0227517	7.4022
10-101286480-A-G																						-0.124829	0.0227481	7.38953
10-101286495-A-G																						-0.126327	0.0227483	7.55223
10-101286848-A-G																						-0.124372	0.0227477	7.34051
10-101286984-C-T																						-0.12415	0.0227476	7.31673
10-101287764-G-A																						-0.124575	0.0227331	7.37102
10-101287785-G-A																						-0.124797	0.0227335	7.39473
10-101287990-T-C																						-0.125694	0.0227645	7.47343
10-101288347-C-A																						-0.124868	0.0227384	7.39957
10-101289653-G-C																						-0.125587	0.0227348	7.47973
10-101289703-C-G																						-0.125586	0.0227348	7.47958
10-101289735-G-C																						-0.125582	0.0227349	7.47914
10-101291472-T-C																						-0.125936	0.0227355	7.51723
10-101291593-T-C																						-0.125906	0.0227358	7.51379
10-101292455-C-A																						-0.126044	0.022739	7.52695
10-101292483-T-A																						-0.126302	0.022738	7.55573
10-101292484-G-A																						-0.126223	0.0227408	7.54547
10-101293035-C-A																						-0.125638	0.0227354	7.48487
10-101293318-G-A																						-0.12563	0.0227355	7.48393
10-101293341-T-C																						-0.125625	0.0227355	7.48334
10-101293468-A-C																						-0.125286	0.0227408	7.44337
10-109662225-C-CA																						0.762558	0.135899	7.69693
16-50411773-T-C																						0.733126	0.132708	7.48056
2-138867515-C-T																						0.391018	0.0712523	7.39042
2-241574401-G-A																						0.129974	0.0230585	7.76108
2-241577986-GA-G																						0.133722	0.0240311	7.58031
21-40463283-G-A																						-0.23017	0.0280624	15.6266
21-40464760-CCTGTAATCCCA-C																						-0.224635	0.0271995	15.8323
21-40464924-G-C																						-0.226296	0.0271987	16.0561
21-40465066-C-A																						-0.205715	0.0269559	13.6345
21-40465178-G-A																						-0.15923	0.0244405	10.1385
21-40465512-G-T																						-0.225456	0.0271862	15.9571
21-40465534-G-A																						-0.226116	0.0271861	16.0459
21-40465901-C-T																						-0.225588	0.027203	15.9561
21-40466239-G-C																						-0.157204	0.0245088	9.84897
21-40466299-G-T																						-0.222957	0.0272445	15.5597
21-40466468-G-A																						-0.224302	0.0272519	15.7302
21-40466570-G-A																						-0.224101	0.027268	15.6858
21-40466744-G-A																						-0.223818	0.0272601	15.6568
21-40467423-A-G																						-0.148911	0.024369	9.00342
21-40467643-T-C																						-0.21308	0.0269265	14.6013
21-40468838-G-A																						-0.208684	0.0270466	13.9197
21-40472471-TTA-T																						0.148061	0.0235378	9.49932
21-40474344-A-ATT																						0.153465	0.0238087	9.9392
4-184688306-A-G																						1.1366	0.200421	7.848
7-107447488-A-C																						-0.128395	0.0233893	7.39451
7-107449896-A-G																						-0.126922	0.0231883	7.35546
8-86131893-G-A																						0.77646	0.1386	7.67431
X-2482867-A-G																						0.913056	0.16058	7.88589
6-26377069-C-T																			0.640424	0.106627	8.72147
6-26611208-C-T																			0.78569	0.125185	9.4599
6-26686259-C-T																			0.80733	0.134645	8.69406
6-27120894-A-G																			0.654306	0.111356	8.37591
6-27139741-T-C																			0.650758	0.112037	8.2002
6-27162514-A-G																			0.628144	0.107086	8.34974
1-59490402-G-T																			1.35253	0.231833	8.26691
1-59515990-G-A																			1.31212	0.238044	7.45025
1-113869057-T-C																			0.800789	0.144058	7.56599
1-114093421-T-A																			0.261345	0.0470547	7.55427
1-114114717-T-C																			0.265599	0.0470296	7.7883
1-114140844-A-AC																			0.286944	0.050915	7.75872
1-114151847-C-A																			0.277837	0.0468814	8.50905
1-114160758-G-A																			0.252102	0.0451415	7.63059
1-114161116-C-A																			-0.246712	0.0450745	7.35516
1-114162194-G-A																			-0.246835	0.0450757	7.36147
1-114162619-C-G																			-0.248982	0.0450915	7.47402
1-114164508-G-A																			0.247228	0.0450765	7.38267
1-114166835-G-T																			-0.246189	0.0450155	7.34429
1-114171796-A-C																			-0.245999	0.0451005	7.30874
1-114175955-G-C																			-0.247571	0.0450749	7.40187
1-114177594-G-A																			1.0535	0.190912	7.46541
1-114179409-G-A																			-0.246683	0.0450734	7.35388
1-114179413-T-C																			-0.246683	0.0450734	7.35388
1-114180320-G-A																			-0.247646	0.0450591	7.41067
1-114181360-A-G																			-0.247016	0.045072	7.37244
1-114181366-AC-ACC																			-0.24682	0.0450743	7.3611
1-114181366-A-AC																			-0.246499	0.0450725	7.34414
1-114182622-G-A																			-0.246162	0.0450737	7.32547
1-114182841-A-G																			-0.246086	0.0450729	7.32164
1-114183555-CAT-C																			-0.247331	0.0450737	7.38908
1-114183574-A-C																			-0.247533	0.0450816	7.39777
1-114183714-T-A																			-0.247794	0.0451157	7.40178
1-114185590-A-G																			-0.303147	0.0458894	10.4037
1-114186964-G-A																			-0.246205	0.0450749	7.32746
1-114187371-G-A																			-0.246214	0.0450748	7.32798
1-114190556-TC-T																			-0.246381	0.0450749	7.33704
1-114194206-T-C																			-0.245884	0.0450751	7.31
1-114196883-C-A																			-0.246483	0.0450743	7.34278
1-114199267-A-G																			-0.246525	0.0450732	7.34537
1-114207314-G-T																			-0.24626	0.0450772	7.3298
1-114210745-T-A																			-0.246023	0.0450759	7.31728
1-114218261-T-C																			-0.246408	0.0450795	7.33715
1-114218451-C-G																			-0.24618	0.045078	7.32521
1-114219601-G-C																			-0.246078	0.0450777	7.31976
1-114222325-A-G																			-0.246054	0.0450774	7.31855
1-114222516-C-A																			-0.300808	0.0458821	10.2579
1-114222591-A-T																			-0.246364	0.0450795	7.33479
1-114225306-G-A																			-0.24771	0.0450767	7.40889
1-114240319-T-TA																			-0.256848	0.0449914	7.94404
1-114244177-G-T																			-0.24865	0.0450641	7.46412
1-114246453-C-T																			-0.247688	0.0450869	7.40459
1-114258882-T-G																			-0.297704	0.0459571	10.0314
1-114265491-G-A																			-0.299841	0.0459364	10.1742
1-114271423-T-C																			-0.299176	0.0459788	10.1149
1-114290959-A-T																			-0.250027	0.0451086	7.52625
1-114295054-T-C																			-0.246302	0.0451132	7.32141
1-114295152-A-AGCTGGGACTACAGGC																			-0.246179	0.0451022	7.31801
1-114299516-G-A																			0.296963	0.0459513	9.98742
1-114301335-C-T																			0.29661	0.0459657	9.95955
1-114302966-C-T																			0.246426	0.0451039	7.33086
1-114306368-TA-T																			0.251323	0.0450674	7.61041
1-114311517-TG-T																			0.251597	0.0450674	7.62553
1-114311768-G-A																			0.248359	0.0451087	7.43471
1-114312435-G-C																			0.302144	0.0459098	10.3311
1-114316220-G-C																			0.298901	0.0459364	10.1149
1-114317791-C-T																			0.247395	0.0451597	7.36693
1-114319416-G-C																			0.246453	0.0451903	7.30678
1-114335788-T-C																			0.606063	0.109744	7.47598
1-114339956-C-CTAAA																			-0.255457	0.0451856	7.80351
1-114357750-G-A																			-0.297606	0.0460704	9.97951
1-114364104-T-C																			-0.297652	0.0460699	9.98255
1-114383637-A-G																			-0.25109	0.0451977	7.55748
1-114389593-A-AG																			-0.249807	0.0452159	7.48156
1-114398125-CAAA-C																			-0.298853	0.0448689	10.5643
1-114400804-C-T																			-0.298479	0.0460718	10.0334
1-114406002-G-A																			-0.295097	0.0463289	9.72234
1-114408043-TA-T																			-0.252368	0.0456148	7.50093
1-114415368-G-C																			-0.335068	0.0469419	12.0234
1-114417034-T-A																			0.270536	0.0466788	8.16725
1-114419368-A-T																			0.337457	0.0470076	12.1528
1-114420328-C-T																			0.278826	0.0461267	8.82507
1-114420462-G-A																			0.275281	0.046127	8.61916
1-114421313-C-T																			0.277027	0.0466582	8.53817
1-114426001-G-A																			0.325144	0.0485712	10.6638
1-114429461-G-A																			0.317969	0.0486797	10.1874
1-114429515-A-C																			0.317794	0.0486814	10.1763
1-114431463-G-A																			0.321176	0.0486444	10.3934
1-114445880-G-A																			0.333116	0.048893	11.0201
1-114448389-C-T																			0.328975	0.0490167	10.7153
1-114449662-T-C																			0.330145	0.0489205	10.826
1-114450964-T-C																			0.335444	0.0495372	10.8948
1-114471583-C-G																			0.380872	0.067473	7.78156
1-114475350-G-A																			0.387069	0.0674406	8.02221
1-114528368-C-T																			0.400695	0.0676719	8.49526
3-54439503-A-G																			1.31119	0.1983	10.4216
8-133585690-C-G																			1.45128	0.260984	7.57096
8-133633521-G-C																			1.45094	0.260985	7.56763
8-133685013-T-C																			1.45144	0.260983	7.57256
11-2130620-C-T																			-0.566298	0.10052	7.75356
11-2155876-C-T																			-0.625209	0.104928	8.5941
11-2161858-A-G																			0.470236	0.0487583	21.284
11-2163110-T-G																			0.253438	0.041676	8.92332
11-2165173-T-G																			-0.455758	0.0534644	16.814
11-2167303-G-A																			-0.47968	0.0537005	18.3804
11-2167543-T-G																			0.253645	0.0413475	9.06831
11-2167850-C-T																			-0.664729	0.0641511	24.4324
11-2168445-CCT-C																			-0.646715	0.0643881	23.0105
11-2169014-A-G																			0.241034	0.0410137	8.37884
11-2169110-A-G																			-0.278398	0.043734	9.71135
11-2169755-G-C																			-0.279921	0.0437285	9.81243
11-2169908-T-C																			-0.281032	0.0437299	9.88429
11-2170143-G-A																			-0.273738	0.043662	9.44097
11-2173447-T-G																			0.304447	0.0428477	11.9207
11-2176105-A-G																			0.713493	0.0617356	30.1684
11-2176852-C-G																			-0.333317	0.044403	13.2171
11-2177369-C-T																			-0.731453	0.0615549	31.8381
11-2180772-C-T																			-0.723438	0.0617294	30.9945
11-2180796-C-A																			-0.723125	0.0617284	30.9696
11-2180845-G-A																			-0.723545	0.0617396	30.9935
11-2181060-T-G																			0.73893	0.0556275	39.54
11-2181073-G-A																			-0.723867	0.0617299	31.0297
11-2181395-C-G																			0.70769	0.0612163	30.1848
11-2182224-A-T																			0.741739	0.0556847	39.7537
11-2184336-G-A																			-0.74237	0.0630614	31.2652
11-2184848-G-T																			0.656087	0.0525822	35.0034
11-2187439-C-A																			0.502446	0.048545	24.3789
11-2187455-T-G																			0.499357	0.0485065	24.1279
11-2187482-C-G																			0.49963	0.0485071	24.1527
11-2187855-G-C																			-0.40747	0.0461671	17.9645
11-2188238-C-T																			-0.495974	0.0486153	23.7118
11-2188436-A-G																			-0.507704	0.0484687	24.9482
11-2189185-G-A																			0.502563	0.0485428	24.3919
11-2189983-C-T																			-0.500523	0.0490863	23.6884
11-2190591-C-G																			0.311779	0.0488011	9.77667
11-2190951-C-T																			0.319733	0.0412906	14.0145
11-2191709-C-T																			0.313214	0.0416999	13.232
11-2193597-C-T																			0.401596	0.0454186	18.0272
11-2193817-C-G																			0.310041	0.0538418	8.07094
11-2193840-A-G																			0.410123	0.0453961	18.7825
11-2194390-G-A																			0.325343	0.0543245	8.67512
11-2194420-G-C																			0.394828	0.0451396	17.6587
11-2194810-T-C																			0.397761	0.0451196	17.9247
11-2194914-A-G																			0.39581	0.0450664	17.7974
11-2195045-G-A																			0.396298	0.0450757	17.8322
11-2195267-C-T																			0.398726	0.0447646	18.2811
11-2195538-G-A																			0.396731	0.0450063	17.922
11-2195837-A-G																			0.396084	0.0450078	17.8651
11-2195844-T-C																			0.396224	0.0450077	17.8773
11-2195981-T-C																			0.396663	0.0449975	17.9229
11-2196232-C-CT																			0.394398	0.0450866	17.6615
11-2196349-A-G																			0.394496	0.0450792	17.6754
11-2196424-T-C																			0.39809	0.0451935	17.897
11-2197112-A-G																			0.400611	0.0452346	18.0824
11-2197132-T-G																			0.39976	0.045235	18.0089
11-2197234-GC-G																			0.311008	0.054796	7.85984
11-2197286-A-G																			0.396213	0.0451661	17.757
11-2197436-C-G																			-0.375633	0.0508111	12.8421
11-2198665-C-T																			-0.34171	0.048299	11.8252
11-2199686-G-A																			-0.443926	0.0597341	12.9697
11-2203154-T-C																			-0.505475	0.0567509	18.28
11-2204322-T-TTTTGTTTG																			-0.493533	0.0660426	13.1056
11-2204717-C-T																			-0.499068	0.0566941	17.8748
11-2204726-T-C																			-0.495398	0.0564994	17.741
11-2205245-C-T																			-0.498205	0.0564998	17.9329
11-2206027-T-C																			-0.499855	0.0566859	17.9335
11-2206326-C-G																			-0.453382	0.0598971	13.4259
11-2206387-C-G																			-0.498047	0.0564925	17.9265
11-2206429-T-C																			-0.456352	0.0599759	13.5585
11-2206651-T-C																			-0.499203	0.05649	18.0074
11-2206829-T-C																			-0.499619	0.056489	18.0367
11-2207046-T-C																			-0.501677	0.0564861	18.1804
11-2207905-G-C																			-0.484938	0.0562633	17.1707
11-2208668-C-T																			-0.444635	0.0601138	12.8546
11-2209413-G-A																			-0.442396	0.0600319	12.7658
11-2209658-C-T																			-0.440677	0.0600345	12.6717
11-2209967-G-A																			-0.482019	0.0563127	16.9463
11-2210658-A-G																			-0.482449	0.0566075	16.8072
11-2211162-G-A																			-0.475438	0.0567412	16.2728
11-2211677-G-A																			0.295833	0.0450964	10.2692
11-2212448-G-A																			-0.474933	0.0523302	18.9472
11-2212487-G-T																			-0.47522	0.0523297	18.9693
11-2212584-A-G																			-0.475242	0.0523316	18.9697
11-2212723-A-AG																			-0.474627	0.0523332	18.9217
11-2212765-C-A																			-0.475612	0.052274	19.0379
11-2212843-G-A																			-0.433592	0.0597687	12.3945
11-2212858-G-T																			-0.475604	0.0522737	19.0375
11-2213166-C-T																			-0.475849	0.0522825	19.0502
11-2213258-T-C																			-0.474741	0.0522662	18.9768
11-2213452-C-T																			0.304066	0.0456579	10.5615
11-2213492-G-C																			-0.472939	0.0523252	18.7989
11-2213579-C-G																			-0.473866	0.0523196	18.8732
11-2213646-G-GC																			-0.474604	0.0523182	18.9303
11-2213694-C-G																			-0.472489	0.0523161	18.771
11-2213900-A-AC																			-0.475204	0.0523682	18.9415
11-2213995-T-TC																			-0.473585	0.0527057	18.589
11-2214016-G-A																			-0.473617	0.052366	18.8224
11-2214039-T-G																			-0.474237	0.0523852	18.8562
11-2214388-C-G																			-0.475455	0.0523716	18.9583
11-2214467-T-C																			-0.473384	0.0523671	18.8039
11-2214640-A-T																			-0.433625	0.0597745	12.394
11-2214804-G-A																			-0.432776	0.0597749	12.3484
11-2214811-G-C																			-0.473332	0.0523643	18.8019
11-2215089-G-A																			0.430778	0.0503861	16.908
11-2215228-G-C																			0.295027	0.0449951	10.26
11-2215323-C-T																			0.275208	0.04532	8.89998
11-2215330-G-A																			0.275223	0.0453202	8.90081
11-2215333-C-T																			0.275081	0.0453212	8.89201
11-2215535-T-C																			-0.342972	0.0478986	12.0945
11-2215555-T-C																			0.299909	0.0451376	10.5162
11-2215556-G-GCA																			-0.329929	0.0461377	12.0646
11-2215565-T-G																			0.294999	0.045062	10.2299
11-2215584-A-G																			-0.319326	0.0461246	11.3548
11-2215587-T-C																			-0.319863	0.0460806	11.4109
11-2215602-C-A																			0.293234	0.0450881	10.1055
11-2215604-G-A																			0.294642	0.0450065	10.2303
11-2216163-C-T																			0.237946	0.0424604	7.67875
11-2217111-G-C																			-0.372368	0.0580469	9.85121
11-2217280-G-A																			-0.375237	0.0581965	9.94495
11-2219465-C-T																			0.320565	0.0459628	11.5128
11-2219937-G-A																			-0.370802	0.0577586	9.8652
11-2219962-C-T																			0.319367	0.046033	11.3997
11-2220304-G-A																			-0.367624	0.0580676	9.61329
11-2221765-T-C																			-0.377964	0.058419	10.0084
11-2222002-C-T																			-0.378329	0.0682269	7.5321
11-2223264-G-T																			-0.375457	0.0584238	9.884
11-2223850-G-C																			0.262237	0.0428914	9.01242
11-2224175-C-G																			-0.371156	0.0582856	9.71751
11-2224958-C-G																			0.351643	0.0504309	11.5076
11-2228709-G-A																			0.365884	0.0512128	12.0438
11-2229361-G-A																			0.361684	0.0510816	11.8428
11-2229645-T-G																			0.380406	0.0534049	11.9765
11-2233041-G-A																			0.345341	0.0501283	11.2508
11-2233451-G-A																			0.344328	0.0500872	11.2064
11-2233549-T-C																			0.344291	0.0500537	11.2181
11-2233609-G-A																			0.347353	0.0502819	11.3088
11-2233617-C-T																			0.347549	0.0502824	11.3206
11-2233630-C-T																			0.346957	0.0502806	11.2853
11-2233635-A-C																			0.346957	0.0502806	11.2853
11-2233951-T-C																			0.343472	0.0500934	11.1518
11-2234042-A-G																			0.343905	0.0500929	11.1783
11-2234169-G-C																			0.342408	0.0500991	11.085
11-74540854-A-G																			1.58698	0.279724	7.85383
12-67068073-C-T																			1.50328	0.261502	8.04587
12-112059557-C-T																			0.232391	0.0411631	7.7836
12-112072424-A-G																			0.238395	0.0410595	8.19418
12-112083162-C-T																			0.24074	0.0411189	8.32077
12-112200150-T-C																			-0.232071	0.0413578	7.69719
12-112273499-C-T																			0.239777	0.0420012	7.94394
12-112486818-A-G																			0.22769	0.0410061	7.55055
12-112591686-G-A																			0.230659	0.0411123	7.69506
12-112610714-G-A																			0.233199	0.0411525	7.83693
12-112840766-A-G																			0.23095	0.0414354	7.60325
12-112871372-A-G																			0.232282	0.0410351	7.82136
12-112880634-TTATATATATATATATATATATATATATA-T																			-0.234677	0.0415396	7.79336
12-112883476-G-A																			0.239522	0.0411888	8.21789
12-112896840-A-AG																			-0.230559	0.0418142	7.45473
12-112906415-A-G																			-0.232269	0.0411227	7.79012
12-120417682-C-G																			1.35524	0.216547	9.41014
13-99929291-G-C																			1.67313	0.260688	9.86025
14-93864415-C-G																			1.59338	0.289598	7.42549
6-35668561-CCT-C	0.465619	0.0854	7.30323
6-35275167-A-C	-0.19516	0.0357922	7.3041
6-24691652-A-G	0.302122	0.0553937	7.30782
6-25723527-G-A	0.15466	0.0283497	7.31109
6-36031601-G-C	0.498631	0.0913823	7.31381
6-35263555-A-G	-0.195237	0.0357637	7.32003
6-35264088-C-T	-0.195247	0.0357636	7.32073
6-35268410-A-G	-0.195346	0.0357626	7.32787
6-159490436-C-T	-0.151446	0.0277104	7.33529
6-24225761-G-A	0.405273	0.0741418	7.33743
6-35224600-C-CAG	-0.195574	0.035764	7.34296
6-24236194-A-G	0.405475	0.0741358	7.34518
6-24217757-G-A	0.417403	0.0762779	7.35198
6-35228215-G-T	-0.195913	0.0357813	7.35972
6-24677326-C-T	0.300006	0.0547508	7.37001
6-35230035-TGAG-T	-0.196162	0.0357868	7.37471
6-24215251-C-A	0.418099	0.0762755	7.37479
6-25674896-C-T	-0.203234	0.0370666	7.37852
6-24215962-G-A	0.418217	0.0762753	7.37862
6-25533930-A-G	-0.17339	0.0316199	7.38002
6-24216638-C-T	0.418315	0.0762763	7.38161
6-35197035-T-A	-0.196013	0.0357353	7.38393
6-35223137-T-G	-0.196104	0.0357486	7.38518
6-35201858-T-C	-0.196094	0.0357385	7.38825
6-35215954-T-TAGA	-0.196771	0.0358616	7.38831
6-25715534-A-G	-0.156043	0.0284379	7.38888
6-25633152-C-T	-0.24168	0.0440429	7.38941
6-35235871-G-A	-0.196186	0.035748	7.391
6-35256719-T-C	-0.196201	0.0357493	7.39153
6-25590224-T-C	-0.172952	0.0314954	7.39914
6-35249908-C-T	-0.196348	0.0357493	7.40167
6-35244531-G-A	-0.196361	0.0357494	7.40254
6-36263917-G-A	0.618885	0.112626	7.40826
6-24245058-A-C	0.407449	0.0741313	7.41138
6-26061949-A-C	-0.155714	0.0283182	7.41732
6-24209276-C-G	0.41947	0.0762843	7.41745
6-25526643-T-TA	-0.153856	0.0279576	7.42829
6-35218489-CT-C	-0.203904	0.0370403	7.43259
6-26023206-G-T	-0.155835	0.0283027	7.43522
6-35169049-G-C	0.196972	0.0357727	7.43576
6-26066198-A-G	-0.155892	0.0283089	7.43726
6-25955341-A-AT	-0.156914	0.0284912	7.43884
6-35218506-CTTTT-C	-0.204014	0.0370407	7.43976
6-26069669-T-C	-0.155927	0.0283086	7.44042
6-24228508-G-A	0.415944	0.0754757	7.4475
6-24318682-G-A	0.413743	0.0750713	7.44839
6-25505765-G-A	-0.215422	0.0390645	7.45629
6-24652843-T-C	0.300416	0.0544709	7.45784
6-35238623-T-C	-0.197091	0.0357342	7.45858
6-35233443-A-G	-0.197093	0.0357342	7.45873
6-24673620-G-A	0.30203	0.0547545	7.46011
6-35166157-A-G	0.197116	0.0357281	7.46263
6-35250440-C-A	-0.197196	0.0357336	7.46614
6-25548288-G-A	-0.154755	0.0280192	7.47768
6-35276147-G-A	-0.197415	0.0357386	7.47936
6-25583103-C-T	-0.156131	0.0282632	7.48015
6-24297933-T-TA	0.414911	0.0750963	7.48228
6-25710555-C-T	0.158069	0.0286005	7.4866
6-26070703-G-A	0.220753	0.0399369	7.48847
6-25585844-T-C	-0.174162	0.0315056	7.48956
6-25710763-C-G	0.15812	0.028594	7.49413
6-26023032-C-T	-0.164531	0.0297318	7.50404
6-26053264-A-G	-0.156649	0.0283059	7.50482
6-35164004-G-T	0.197842	0.0357124	7.51901
6-25506398-C-T	-0.212853	0.0384181	7.5204
6-24402752-G-A	-0.402387	0.0725966	7.52622
6-27187414-T-C	-0.368724	0.0665215	7.5266
6-25551882-T-A	-0.155604	0.02807	7.52778
6-25559898-A-G	-0.155826	0.0280952	7.53511
6-25253589-T-A	0.156258	0.0281633	7.53993
6-25543721-A-G	-0.15555	0.0280295	7.54289
6-25663360-C-T	-0.243897	0.0439469	7.54368
6-25651602-G-C	-0.243709	0.0439115	7.54414
6-25548573-A-G	-0.155684	0.02805	7.54473
6-25494503-A-G	-0.215225	0.0387749	7.54565
6-35241239-T-C	-0.198347	0.0357204	7.55102
6-25586427-G-A	-0.181603	0.032698	7.55394
6-25653436-T-G	-0.243932	0.0439113	7.55685
6-24655754-C-T	0.305969	0.0550438	7.56565
6-24653273-G-C	0.306104	0.0550485	7.57053
6-25661549-T-C	-0.24439	0.0439459	7.57187
6-26460254-T-C	0.216945	0.0390093	7.57239
6-34557723-AGAG-A	1.0899	0.19591	7.57711
6-26048931-A-C	-0.157603	0.0283202	7.58155
6-25649981-C-A	-0.244493	0.0439258	7.58404
6-35929821-A-G	-0.502754	0.0903009	7.58776
6-25545151-A-C	-0.156137	0.0280436	7.5881
6-24255105-A-G	0.412756	0.0741336	7.58823
6-24652677-C-A	0.306492	0.0550469	7.58848
6-24652879-C-G	0.306501	0.0550469	7.5889
6-24268442-C-T	0.41278	0.0741335	7.58909
6-24653546-G-C	0.306523	0.0550468	7.58992
6-24655122-C-T	0.306529	0.0550468	7.59021
6-24655176-A-G	0.306529	0.0550468	7.59021
6-26049819-A-C	-0.157702	0.0283202	7.59023
6-24270606-G-A	0.412831	0.0741332	7.59086
6-24655034-C-T	0.306548	0.0550467	7.5911
6-24655951-C-G	0.306588	0.0550466	7.59295
6-24657168-C-A	0.3066	0.0550465	7.59348
6-25582771-T-C	-0.157567	0.0282867	7.59483
6-24261259-G-A	0.412956	0.074133	7.59508
6-25549050-G-C	-0.156207	0.0280346	7.59872
6-25545645-CAT-C	-0.156427	0.0280484	7.61143
6-24659482-T-C	0.30701	0.0550447	7.61253
6-24657467-G-A	0.307089	0.0550472	7.61549
6-25546029-A-G	-0.156472	0.028045	7.61718
6-35920002-A-C	-0.503897	0.0903072	7.61836
6-24658511-G-A	0.30728	0.0550461	7.62441
6-138000487-CA-C	0.162292	0.0290558	7.63262
6-24666194-G-C	0.307472	0.0550458	7.63321
6-24661599-C-T	0.307486	0.0550457	7.63386
6-24662584-T-C	0.307489	0.0550457	7.63399
6-24662919-T-C	0.307489	0.0550457	7.63399
6-25547240-G-A	-0.156723	0.0280443	7.63982
6-24224981-C-A	0.420716	0.0752823	7.64011
6-24520831-ATG-A	0.350635	0.0627388	7.64085
6-26019240-G-C	-0.158005	0.028269	7.64215
6-137957336-G-A	0.191631	0.034284	7.64265
6-25726074-G-C	-0.159604	0.0285492	7.64509
6-24224980-T-A	0.420978	0.0752817	7.64893
6-24224542-A-G	0.421104	0.0752814	7.65319
6-26455114-C-A	0.218557	0.0390539	7.65957
6-25494666-G-T	-0.217491	0.0388575	7.66176
6-24234581-T-C	0.421363	0.0752806	7.66194
6-26460170-C-CCACAGGGAGATTCCACAGGGA	0.218593	0.039048	7.66403
6-25530084-G-C	-0.157108	0.0280604	7.66621
6-26044729-T-C	-0.158625	0.0283238	7.66995
6-26077839-T-A	-0.158595	0.0283145	7.67185
6-25527963-T-C	-0.157318	0.0280662	7.682
6-26042710-C-T	-0.158835	0.0283327	7.68406
6-35966801-A-AC	0.47325	0.0843369	7.69752
6-26478909-T-C	0.200614	0.0357477	7.69881
6-25537194-C-T	-0.15759	0.0280634	7.70774
6-25536937-C-T	-0.157598	0.0280634	7.70847
6-24238265-G-A	0.422793	0.0752775	7.71015
6-24662829-G-GAGA	0.311815	0.0555153	7.7109
6-25528550-G-A	-0.157632	0.0280623	7.71206
6-24301586-A-G	0.423962	0.0754681	7.71343
6-24652897-AAC-A	0.309263	0.0550496	7.71377
6-24301589-G-A	0.423973	0.0754681	7.71382
6-24301594-A-G	0.423977	0.0754681	7.71394
6-24240757-C-A	0.422989	0.075277	7.7168
6-26326182-C-T	-0.174431	0.031041	7.71748
6-26075531-G-C	-0.159239	0.0283189	7.72676
6-24244083-G-A	0.423285	0.0752764	7.72679
6-35179624-T-C	-0.200772	0.0356952	7.73066
6-26030710-A-G	-0.159273	0.0283144	7.732
6-26323132-C-G	-0.174578	0.0310328	7.73316
6-25495218-C-T	0.200996	0.035726	7.73425
6-26024877-GA-G	-0.159473	0.0283454	7.73433
6-26291601-C-T	-0.174443	0.0310049	7.73488
6-35160470-G-T	0.200598	0.0356526	7.73532
6-26456069-C-A	0.219771	0.0390527	7.73805
6-35174858-T-G	-0.200942	0.0356954	7.74258
6-26461733-G-A	0.215668	0.0383085	7.74362
6-137957531-GA-G	0.195917	0.0347992	7.74404
6-26457124-G-A	0.219721	0.039015	7.74851
6-35159805-G-A	0.20087	0.0356523	7.75466
6-35163735-A-G	0.200879	0.0356529	7.755
6-24666059-T-A	0.310257	0.0550497	7.75917
6-24666060-C-A	0.310257	0.0550497	7.75917
6-35163602-A-T	0.200946	0.0356531	7.75974
6-26288055-G-A	-0.174763	0.0310063	7.76031
6-26286468-T-C	-0.174751	0.0310034	7.76066
6-24277884-T-G	0.424313	0.0752758	7.76131
6-24276618-T-C	0.424345	0.0752757	7.7624
6-24275037-T-C	0.424406	0.0752755	7.76446
6-24259568-C-T	0.424417	0.0752756	7.76483
6-24259137-T-C	0.424432	0.0752756	7.76533
6-24273510-G-T	0.424442	0.0752753	7.76574
6-24256167-A-G	0.424488	0.0752755	7.76723
6-24414454-T-C	0.410348	0.0727565	7.76946
6-24437435-C-T	0.416253	0.0738011	7.76991
6-26470862-A-G	0.201729	0.0357617	7.77174
6-24250940-T-C	0.424653	0.0752752	7.77281
6-26484330-A-C	0.201807	0.0357616	7.7773
6-128293994-GTGTC-G	0.177527	0.0314542	7.77947
6-35159695-C-A	0.201391	0.0356524	7.79152
6-26475016-T-C	0.201797	0.0357216	7.79256
6-128289019-T-C	0.165612	0.0293064	7.79732
6-24414859-A-G	-0.410555	0.0726347	7.80053
6-36019989-A-AG	0.506506	0.0896101	7.80057
6-26337264-G-A	-0.175152	0.0309828	7.80271
6-24663549-TC-T	0.310834	0.0549741	7.80524
6-26479891-G-T	0.201743	0.0356798	7.80544
6-26305623-C-T	-0.175367	0.0310064	7.80938
6-24335037-A-G	0.427404	0.0754795	7.82631
6-25582757-C-G	-0.162089	0.0286194	7.82905
6-27214789-A-C	-0.232102	0.0409809	7.82926
6-24333852-T-C	0.427664	0.0754873	7.83355
6-35159411-G-A	0.202049	0.0356526	7.83811
6-27174235-C-T	-0.376391	0.0664034	7.84084
6-137955032-T-C	0.192985	0.0340298	7.84798
6-26322473-G-A	-0.176077	0.0310456	7.8492
6-24318581-G-A	0.42921	0.075663	7.85202
6-25336735-T-G	-0.159644	0.0281392	7.85386
6-35153920-C-CTGTAG	0.203955	0.0359177	7.86656
6-35153921-A-ACT	0.203955	0.0359177	7.86656
6-25627819-GA-G	-0.259413	0.0456809	7.86761
6-26455505-G-C	0.218019	0.0383871	7.86938
6-25586946-C-T	-0.180193	0.0317169	7.87393
6-35158796-G-A	0.202698	0.0356541	7.88363
6-26977290-T-G	-0.397334	0.0698806	7.88564
6-25725223-G-GT	0.162616	0.0285612	7.9052
6-24435268-G-A	0.417369	0.0732954	7.9071
6-25625736-A-G	-0.26129	0.045869	7.91245
6-26275649-T-C	-0.176749	0.0310269	7.91297
6-24434764-G-GT	0.417654	0.073296	7.9169
6-35200350-G-T	-0.209987	0.0368274	7.92638
6-24297367-A-G	0.431343	0.075648	7.92657
6-24548556-A-AG	0.406962	0.0713563	7.92979
6-26046744-T-G	-0.169625	0.0297351	7.9331
6-34547151-T-C	0.417143	0.073108	7.93642
6-24302163-T-C	0.431801	0.0756431	7.94292
6-26336300-T-C	-0.176747	0.0309575	7.9453
6-25963966-C-T	-0.171381	0.0300156	7.94635
6-25941260-T-TG	0.226056	0.0395891	7.94714
6-24661949-TA-T	0.31245	0.0547135	7.94868
6-24302763-A-G	0.432078	0.0756425	7.95238
6-25644798-C-G	-0.232321	0.040669	7.95335
6-24324939-T-C	0.432581	0.075661	7.9658
6-35246903-G-A	-0.210764	0.036841	7.97487
6-25512063-A-T	-0.264484	0.0462185	7.97887
6-35227832-T-C	-0.210873	0.0368425	7.98183
6-128287313-G-T	0.177549	0.0310033	7.98986
6-159489791-G-A	-0.159616	0.0278574	7.99745
6-24539521-A-AC	0.412912	0.0720341	8.00369
6-24435244-CTT-C	0.419149	0.0731118	8.00579
6-24437056-A-G	0.420303	0.073304	8.0076
6-24546708-C-T	0.409582	0.0713538	8.02416
6-24522624-A-C	0.367309	0.0639499	8.03325
6-24522188-G-A	0.36731	0.0639499	8.03326
6-36064442-G-A	0.493225	0.0858472	8.03755
6-24435741-T-C	0.421164	0.0732947	8.03959
6-24435744-C-T	0.421164	0.0732947	8.03959
6-24521281-G-T	0.367478	0.0639495	8.04013
6-24521336-G-A	0.367479	0.0639495	8.04015
6-24516406-T-C	0.367533	0.0639507	8.04207
6-24524651-C-G	0.367609	0.0639551	8.04409
6-24518493-G-A	0.367653	0.063949	8.04728
6-24437802-A-ACTGC	0.419793	0.0730007	8.05081
6-26338434-T-G	-0.178137	0.0309764	8.05129
6-24546509-C-A	0.41039	0.0713585	8.05225
6-24520572-C-T	0.367877	0.0639483	8.05641
6-24435665-A-G	0.4217	0.0733009	8.05714
6-24546584-T-C	0.410685	0.0713622	8.06212
6-24320599-G-A	0.436678	0.0758572	8.06633
6-25505703-C-T	-0.224706	0.0390232	8.07066
6-25657403-A-T	-0.23369	0.040577	8.07304
6-25985396-A-G	-0.162327	0.0281844	8.07375
6-24413674-G-A	0.417281	0.07245	8.07403
6-25516517-TCAAAACC-T	-0.232023	0.0402306	8.09398
6-26338538-T-G	-0.178784	0.0309942	8.09652
6-35190120-T-A	-0.20454	0.0354252	8.11085
6-24547168-G-A	0.412096	0.0713571	8.11411
6-25622571-G-T	-0.263784	0.045639	8.12616
6-128293562-C-T	0.180367	0.0311944	8.13192
6-26223582-G-A	-0.241463	0.0417184	8.14715
6-24433924-C-T	0.42341	0.0731315	8.15176
6-25969958-G-C	-0.162685	0.0280809	8.16136
6-25538471-C-T	-0.267848	0.0462148	8.16729
6-24461427-G-C	0.385975	0.0665945	8.16777
6-24420011-G-C	0.42906	0.0739255	8.18863
6-35661001-G-A	0.487932	0.0840326	8.19512
6-128292392-A-T	0.170811	0.0294116	8.19813
6-24434565-T-G	0.424997	0.0731269	8.2089
6-24436402-T-A	0.42506	0.0731266	8.21121
6-24434871-G-C	0.425074	0.0731267	8.21167
6-27299505-G-GAGAAACC	-0.207026	0.0356006	8.21789
6-24436799-C-T	0.425373	0.0731257	8.22251
6-24434389-G-A	0.425385	0.0731259	8.22287
6-24310169-G-A	0.435688	0.074893	8.22371
6-24437087-T-C	0.42541	0.0731258	8.22378
6-24434895-T-C	0.425424	0.0731257	8.22432
6-24437108-G-C	0.425483	0.0731257	8.22641
6-24436696-T-C	0.425488	0.0731255	8.22661
6-24436779-T-G	0.425579	0.0731253	8.22992
6-25535032-C-T	-0.269049	0.0462122	8.2356
6-36027397-T-G	0.505316	0.0867913	8.23598
6-25435184-A-G	-0.184569	0.0316944	8.23906
6-35365967-A-C	0.242325	0.0415987	8.24404
6-24291657-GCT-G	0.440868	0.0756593	8.24851
6-24564694-A-AG	0.408205	0.070046	8.25021
6-24434201-G-A	0.426385	0.0731308	8.25743
6-36066258-G-A	0.504077	0.0864524	8.25806
6-25651703-G-T	-0.236967	0.0406248	8.26426
6-24436464-A-G	0.426711	0.0731224	8.27081
6-26464789-A-G	0.209635	0.0359037	8.27924
6-27298289-A-G	-0.205314	0.0351628	8.27956
6-24476225-C-T	0.426594	0.0730261	8.28667
6-25651664-T-C	-0.237341	0.0406235	8.28873
6-24476686-G-A	0.42669	0.073031	8.28908
6-35658732-G-A	0.491101	0.0840265	8.29432
6-25654089-C-G	-0.237452	0.0406239	8.29567
6-24318141-G-C	0.438939	0.0750945	8.29579
6-24464354-C-T	0.427111	0.0730378	8.30269
6-24463979-A-C	0.427134	0.0730378	8.30353
6-25992279-G-T	-0.164799	0.0281761	8.30556
6-25990674-C-A	-0.164822	0.028176	8.30773
6-24432445-G-A	0.426869	0.0729573	8.31088
6-25540927-G-A	-0.165543	0.0282923	8.31144
6-128291649-C-T	0.182158	0.0311174	8.31862
6-24476072-C-T	0.42753	0.0730314	8.31899
6-25993114-C-G	-0.165012	0.0281781	8.32415
6-24579822-G-A	0.408712	0.0697852	8.32596
6-128291199-C-T	0.182032	0.0310787	8.32705
6-25994098-C-T	-0.165037	0.0281728	8.32939
6-25995554-C-T	-0.165058	0.0281754	8.32986
6-25660808-C-T	-0.236967	0.0404247	8.3396
6-24483074-G-A	0.427314	0.0728573	8.34784
6-24476402-C-T	0.428374	0.0730347	8.34853
6-27329788-A-C	-0.225513	0.0384476	8.34885
6-24461096-T-C	0.391419	0.0667198	8.35185
6-24580985-G-GA	0.413864	0.0705346	8.35423
6-27279852-T-C	-0.206131	0.035123	8.35767
6-26540683-T-C	0.214359	0.0365046	8.36623
6-24413320-C-T	0.425681	0.0724746	8.36994
6-24419768-A-G	0.423437	0.0720918	8.37011
6-25544424-T-C	-0.270425	0.0460171	8.37808
6-35954799-T-A	-0.478872	0.0814873	8.37814
6-24481570-C-T	0.428466	0.0728606	8.38859
6-24421764-C-G	0.424059	0.072099	8.39116
6-27324525-A-T	-0.22766	0.038701	8.39358
6-24538701-T-TA	0.423797	0.0720371	8.39491
6-25416900-A-T	-0.173065	0.029412	8.39783
6-24481300-G-A	0.428776	0.0728598	8.39993
6-25646260-G-GACAA	-0.237683	0.040374	8.40538
6-35954734-T-C	-0.479968	0.0814827	8.41431
6-25522713-T-C	-0.271279	0.0460528	8.41478
6-36008039-A-T	0.507801	0.0861769	8.41988
6-36009953-T-C	0.509857	0.0864826	8.42764
6-25514532-T-G	-0.23772	0.0403191	8.42887
6-24430381-A-G	0.429182	0.0727895	8.4295
6-36022757-C-T	0.508183	0.0861763	8.43162
6-35987876-A-T	0.510027	0.0864833	8.43265
6-35668698-T-C	0.495657	0.0840265	8.4364
6-35166639-T-TC	0.216606	0.0367154	8.43838
6-36004599-C-A	0.510352	0.0864827	8.44268
6-26555289-C-A	0.215263	0.0364764	8.44329
6-25531368-G-A	-0.166984	0.0282865	8.44819
6-36004605-C-T	0.508755	0.0861753	8.44928
6-24576631-C-T	0.412736	0.0698945	8.45298
6-35974217-C-T	0.48138	0.0814896	8.45863
6-27298279-T-C	-0.207726	0.0351588	8.46118
6-26477489-G-GCTATGTTCCCTAAGGCTGGT	0.213025	0.0360538	8.46192
6-24448013-A-G	0.434741	0.0735754	8.46263
6-36044121-A-G	0.511043	0.0864812	8.46396
6-25531133-T-C	-0.167195	0.0282865	8.46789
6-24315294-A-G	0.442799	0.0749074	8.46925
6-24544293-A-G	0.421936	0.0713717	8.4706
6-36027637-C-T	0.511276	0.0864808	8.47117
6-36027691-A-G	0.51128	0.0864808	8.47127
6-36030248-A-T	0.511283	0.0864807	8.4714
6-24833877-AT-A	0.346931	0.0586778	8.47237
6-24474356-AAAAC-A	0.431847	0.0730369	8.47303
6-35987507-C-A	0.511371	0.0864808	8.47406
6-24452149-C-T	0.429957	0.0727059	8.47545
6-24472404-TA-T	0.431942	0.0730367	8.47648
6-36000383-A-G	0.509793	0.0861739	8.48129
6-24438477-G-A	0.430061	0.0726862	8.48345
6-24466394-G-A	0.43423	0.0733903	8.48358
6-35989737-C-T	0.511757	0.0864801	8.48595
6-25970109-T-A	-0.166462	0.0281295	8.48621
6-24482504-TTTTTTTTC-T	0.422205	0.0713451	8.48637
6-35991891-A-G	0.511774	0.0864802	8.48648
6-35991032-A-T	0.511808	0.08648	8.48754
6-24315730-C-T	0.443329	0.0749055	8.48829
6-26008260-T-C	-0.166679	0.0281579	8.4907
6-25708960-T-C	0.167199	0.028232	8.49839
6-35995527-C-A	0.512195	0.0864794	8.49948
6-35999452-G-A	0.512259	0.0864793	8.50144
6-24437977-T-C	0.430237	0.0726157	8.50504
6-36063141-C-T	0.512299	0.0864616	8.50586
6-24830680-C-G	0.347208	0.0585882	8.50874
6-36076564-T-C	0.5125	0.0864604	8.51223
6-24483572-G-A	0.422134	0.0711838	8.51918
6-24579894-G-A	0.414649	0.0699206	8.51941
6-25516745-A-G	-0.239581	0.0403943	8.52147
6-35958904-G-A	-0.483343	0.0814787	8.52431
6-35969195-G-A	0.483402	0.0814866	8.52469
6-27322887-C-A	-0.22884	0.0385668	8.52816
6-24449480-C-T	0.431476	0.0727025	8.53139
6-24451321-G-A	0.431502	0.0727025	8.53236
6-24485934-G-C	0.431608	0.0726915	8.53858
6-26489006-G-C	0.219444	0.0369263	8.55243
6-24580213-C-G	0.414699	0.0697799	8.55296
6-25520125-G-A	-0.240428	0.0404518	8.55456
6-24458216-T-C	0.432156	0.0726988	8.55699
6-36065621-G-A	0.51413	0.0864583	8.56253
6-36068041-T-C	0.51426	0.086458	8.56657
6-25418257-C-T	-0.174566	0.0293275	8.57773
6-24443578-A-C	0.428469	0.0719835	8.57779
6-27327988-T-G	-0.229588	0.0385656	8.58007
6-24530049-G-A	0.426845	0.0716996	8.58023
6-24835176-A-T	0.34882	0.0585914	8.58076
6-24442257-T-C	0.431784	0.0725132	8.58374
6-26582414-G-A	0.217174	0.0364649	8.58674
6-25891131-C-G	-0.178924	0.030032	8.59231
6-24441521-C-T	0.432326	0.0725073	8.60488
6-35979858-A-G	0.485833	0.081481	8.60492
6-24439526-G-C	0.432467	0.0725193	8.60742
6-35977444-T-C	0.486029	0.0814805	8.61142
6-35332907-CTTTTT-C	0.39099	0.0655325	8.61506
6-24547351-T-C	0.426055	0.0713642	8.62517
6-25520038-T-C	-0.241352	0.0404195	8.62793
6-24565250-C-T	0.419821	0.0702353	8.64436
6-24438037-C-T	0.435395	0.0728365	8.64532
6-24483957-C-T	0.424614	0.0710286	8.64627
6-25297685-A-G	0.165698	0.0277175	8.64637
6-27323372-TAC-T	-0.230708	0.0385877	8.64821
6-24439051-G-A	0.433662	0.0725163	8.65196
6-24549540-C-A	0.426778	0.0713625	8.65256
6-26010881-T-G	-0.168356	0.0281483	8.65424
6-27298905-C-T	-0.209043	0.0349331	8.66232
6-26187783-C-A	-0.166916	0.0278927	8.66266
6-27207412-A-G	-0.367999	0.0614885	8.66434
6-26514771-C-T	0.215872	0.0360637	8.66703
6-27330685-C-T	-0.230996	0.0385858	8.66893
6-27298200-T-C	-0.210561	0.0351577	8.67555
6-27298174-G-A	-0.210969	0.0352252	8.67584
6-26550288-C-T	0.21634	0.0361078	8.68213
6-24486995-G-A	0.434496	0.0725173	8.68244
6-24576337-T-C	0.422659	0.0705408	8.68266
6-26286440-G-GT	-0.186394	0.0311082	8.68294
6-24529195-G-A	0.429609	0.0716977	8.68332
6-24565202-A-G	0.422745	0.0705444	8.68505
6-27338890-C-T	-0.231284	0.0385878	8.68803
6-26520767-G-C	0.215937	0.0360222	8.69025
6-24565410-A-G	0.423049	0.0705438	8.69674
6-24565472-C-T	0.423079	0.0705437	8.69787
6-24527909-G-A	0.430458	0.0717082	8.71262
6-24565006-G-A	0.423459	0.070535	8.71429
6-24570719-G-A	0.423796	0.0705421	8.72546
6-24570344-A-G	0.423798	0.0705421	8.72551
6-24568177-C-T	0.423831	0.070542	8.72681
6-35939506-A-C	0.554109	0.0921732	8.7359
6-24563285-T-C	0.426175	0.070846	8.74639
6-27336940-T-C	-0.229922	0.0382185	8.7476
6-25308888-C-T	0.166403	0.0276325	8.76382
6-24564573-G-A	0.424808	0.070539	8.76462
6-24564579-A-G	0.425116	0.0705467	8.77457
6-27302825-G-A	-0.210714	0.0349652	8.77553
6-27302720-C-G	-0.210982	0.0349641	8.79665
6-25344324-C-T	0.168094	0.0278525	8.79908
6-27298037-A-G	-0.212246	0.0351632	8.80146
6-24499938-G-A	0.436873	0.0723648	8.80432
6-35635237-A-G	0.504081	0.0834845	8.80683
6-24563552-C-T	0.427072	0.0706854	8.81719
6-24442924-A-G	0.438143	0.0725174	8.81729
6-24564540-A-G	0.424529	0.0702563	8.81908
6-24499782-C-T	0.437309	0.0723637	8.8208
6-35639051-A-C	0.504539	0.0834835	8.82177
6-27300740-G-A	-0.211385	0.0349635	8.82799
6-35717413-A-T	0.531672	0.0879184	8.83192
6-35690517-C-T	0.515432	0.0852113	8.83606
6-25302947-T-C	0.16753	0.0276898	8.83974
6-27299843-T-C	-0.211613	0.0349638	8.84539
6-27299567-T-C	-0.211978	0.0350206	8.84708
6-24495922-C-T	0.438016	0.0723621	8.84747
6-27300841-G-A	-0.211856	0.0349796	8.85676
6-24564544-T-C	0.426501	0.0703907	8.86352
6-26327965-T-G	-0.182926	0.0301893	8.86416
6-25997458-C-T	-0.178637	0.0294757	8.86738
6-24510784-G-A	0.440918	0.0727472	8.86866
6-26328698-A-AT	-0.184403	0.0304158	8.87346
6-25980116-T-A	-0.170727	0.028145	8.88225
6-27287800-C-T	-0.221315	0.0364695	8.88902
6-26265200-G-A	-0.18334	0.0301997	8.89558
6-27299584-T-C	-0.212612	0.0350212	8.89562
6-27298629-G-A	-0.212329	0.0349666	8.89943
6-25302810-A-C	0.168194	0.0276857	8.90697
6-25340482-G-A	0.170017	0.0279852	8.90728
6-27302848-G-A	-0.21318	0.0350819	8.91101
6-26326033-C-T	-0.183474	0.0301821	8.91713
6-25979869-C-T	-0.171066	0.0281246	8.9268
6-26322768-C-G	-0.183659	0.0301807	8.93449
6-25557149-T-TAA	-0.172344	0.0283079	8.94235
6-25116277-G-A	0.52988	0.0870268	8.94375
6-24581277-C-T	0.429804	0.0705395	8.95566
6-24495178-C-T	0.445513	0.0730685	8.9668
6-25993559-G-A	-0.171498	0.0281261	8.96751
6-26298538-G-A	-0.183997	0.0301741	8.96858
6-26511805-C-A	0.220721	0.0361822	8.97511
6-26298640-A-T	-0.184071	0.0301741	8.97527
6-26000393-A-C	-0.17172	0.0281349	8.98376
6-26583676-A-C	0.273583	0.0448072	8.9901
6-26297392-G-A	-0.184338	0.0301818	8.99506
6-25342741-A-C	0.17092	0.0279753	9.00073
6-26317384-C-T	-0.184546	0.0302026	9.00232
6-25302271-T-TA	0.169338	0.0277121	9.00326
6-26318799-C-A	-0.184558	0.0302027	9.00338
6-26298636-GC-G	-0.185004	0.0302309	9.02801
6-26314238-G-C	-0.184807	0.0301917	9.03188
6-26301919-A-T	-0.184733	0.0301739	9.03507
6-24515162-G-T	0.443712	0.0723897	9.05471
6-26306282-T-C	-0.184952	0.0301716	9.05613
6-35695518-C-A	0.522571	0.0852116	9.06327
6-26305503-T-C	-0.185024	0.0301704	9.06332
6-26303178-T-G	-0.185391	0.0301721	9.09561
6-24565480-C-CAA	0.435965	0.0709119	9.10525
6-24519975-A-T	0.445217	0.0723903	9.11144
6-35691052-T-A	0.522415	0.0849257	9.11471
6-35698375-C-T	0.529836	0.0861123	9.11861
6-26316179-G-GCTAGAGTGC	-0.187401	0.0304503	9.12263
6-35716641-G-A	0.541854	0.0879581	9.13922
6-26295686-G-A	-0.186388	0.0302249	9.15657
6-25337431-G-C	0.172859	0.0280304	9.15696
6-24507003-A-G	0.420644	0.0681836	9.16368
6-25339261-AT-A	0.173033	0.0280353	9.17101
6-25590851-G-C	-0.259942	0.0420092	9.21445
6-35669271-C-T	0.526247	0.084925	9.23887
6-25312039-G-A	0.172094	0.0277051	9.28041
6-25504357-G-T	0.187003	0.0300612	9.30554
6-35707897-A-C	0.545348	0.0875407	9.33025
6-128294709-T-A	0.186853	0.0299904	9.3324
6-25590852-A-T	-0.26214	0.0420659	9.3358
6-35709678-C-A	0.545973	0.0875525	9.3477
6-26588716-C-T	-0.280731	0.0449887	9.35906
6-26588051-G-A	-0.280762	0.0449883	9.36112
6-25555360-A-G	-0.2602	0.0416909	9.36217
6-35274025-T-C	0.413832	0.0662931	9.36578
6-26588461-G-A	-0.280928	0.0449896	9.37086
6-25031648-G-C	0.574836	0.0920356	9.37506
6-25579203-C-T	-0.261104	0.0417731	9.3882
6-25586392-G-A	-0.261811	0.0418834	9.38939
6-25577905-G-C	-0.261412	0.0418009	9.39714
6-25577839-T-A	-0.261445	0.0417998	9.39983
6-25137746-T-G	0.556774	0.0890129	9.40058
6-26789690-T-A	-0.283058	0.0452092	9.41754
6-25580821-C-T	-0.261931	0.0418015	9.43145
6-35398775-C-T	0.438841	0.0700127	9.43688
6-25551411-ATGTGTTTAGG-A	-0.262202	0.0418072	9.44715
6-25569710-A-G	-0.262154	0.0417984	9.44769
6-25139482-C-T	0.917711	0.146307	9.44941
6-25309868-C-T	0.173568	0.0276686	9.4511
6-25572530-A-C	-0.262297	0.0417988	9.45702
6-26189615-A-G	-0.175359	0.027901	9.48441
6-35685205-T-A	0.520231	0.0827589	9.48742
6-25585517-A-G	-0.262951	0.0418027	9.49906
6-35371434-C-T	0.44492	0.0707185	9.50228
6-35373655-C-T	0.444937	0.0707185	9.50295
6-25525369-C-G	-0.258584	0.0410902	9.50694
6-25585763-A-AT	-0.26361	0.0418864	9.50793
6-24753933-G-A	0.428996	0.068123	9.51897
6-25571426-A-G	-0.263235	0.0417987	9.51978
6-25501030-T-C	-0.19369	0.0307491	9.5236
6-24748031-T-C	0.426631	0.067696	9.53237
6-25545950-A-G	-0.26276	0.0416889	9.53441
6-25589519-T-G	-0.263843	0.0418585	9.53528
6-25162090-C-CA	-0.25414	0.0402956	9.54561
6-24744882-G-A	0.427474	0.0676943	9.56772
6-25589165-A-G	-0.177237	0.0280565	9.57448
6-25588780-C-T	-0.264649	0.0418581	9.58954
6-24515920-A-C	0.463276	0.0732572	9.59355
6-24603028-C-CA	0.375011	0.0592913	9.59617
6-25575053-A-C	-0.266309	0.0420987	9.59876
6-25259302-G-T	0.851869	0.134653	9.60047
6-35758143-T-A	0.60906	0.0962266	9.60897
6-25597043-A-T	-0.26519	0.0418862	9.61391
6-25573629-A-ACCT	-0.265636	0.0419472	9.61795
6-24741461-AACCCAGGAGTTCAAG-A	0.431578	0.0681086	9.6292
6-25552269-TTTTG-T	-0.265141	0.0418421	9.62942
6-35704196-C-T	0.55961	0.0882655	9.63894
6-24749667-C-T	0.431426	0.0679951	9.65272
6-24743265-C-T	0.429521	0.0676881	9.65445
6-24742213-T-C	0.429832	0.0676874	9.66762
6-24742309-A-C	0.429832	0.0676874	9.66762
6-25535612-A-G	-0.263655	0.0414931	9.67881
6-24742192-A-G	0.430142	0.0676865	9.68081
6-35280971-C-T	0.441997	0.0694959	9.6953
6-24751701-T-C	0.431515	0.0678381	9.69789
6-34970207-C-A	0.470358	0.073922	9.70339
6-34972055-G-A	0.470358	0.073922	9.70339
6-34972694-C-T	0.470578	0.0739215	9.71188
6-35281220-C-T	0.445468	0.0699698	9.71377
6-25586264-T-G	-0.268261	0.0421286	9.71684
6-24746770-G-GA	0.431454	0.0676924	9.73406
6-24750051-G-C	0.431592	0.0677039	9.7368
6-34911577-T-C	0.472469	0.0741097	9.73839
6-34914017-C-G	0.472507	0.0741097	9.73984
6-25597201-AC-A	-0.267625	0.0419702	9.74201
6-34947129-A-T	0.471582	0.0739194	9.7509
6-25550020-T-C	-0.266534	0.0417706	9.75436
6-34960292-C-G	0.47174	0.073928	9.75487
6-25536105-C-T	-0.26494	0.0415176	9.75575
6-25240736-T-C	0.179986	0.028204	9.75633
6-34869143-G-T	0.471803	0.0739108	9.76148
6-26514958-G-A	-0.249364	0.039052	9.76724
6-25615202-T-C	-0.269641	0.0421925	9.78226
6-34901578-G-A	0.472533	0.0739241	9.78626
6-24938121-G-A	0.641458	0.100302	9.79515
6-34936299-C-G	0.472799	0.0739259	9.79603
6-34937062-G-A	0.472799	0.0739259	9.79603
6-25546782-G-A	-0.268794	0.0420123	9.8029
6-24502273-G-A	0.447265	0.0698943	9.80624
6-25615347-G-A	-0.270065	0.0421914	9.81132
6-26632504-T-C	-0.28466	0.0444588	9.81652
6-25528913-T-C	-0.266018	0.0415417	9.81899
6-25550504-G-A	-0.267691	0.0417972	9.82148
6-34922193-G-T	0.473524	0.0739304	9.82283
6-25550718-T-C	-0.267762	0.0417988	9.82558
6-25561630-G-A	-0.269676	0.0420969	9.82593
6-25539470-T-C	-0.26645	0.0415718	9.83539
6-25534677-G-A	-0.266296	0.0415434	9.83725
6-25534912-T-A	-0.266306	0.0415435	9.83787
6-25535929-G-A	-0.266424	0.0415428	9.84636
6-25340611-G-A	0.177887	0.0277373	9.84644
6-26510993-G-A	-0.249461	0.0388974	9.84649
6-25174645-G-T	-0.18582	0.0289681	9.8503
6-24495004-C-T	0.44866	0.0698888	9.86451
6-25435758-A-G	-0.180308	0.0280706	9.8752
6-26663350-G-A	-0.288753	0.0449487	9.87715
6-24491245-G-A	0.449308	0.0698858	9.89177
6-24494300-A-G	0.449648	0.0698864	9.90553
6-24754531-T-A	0.442633	0.0687187	9.92626
6-25579846-A-G	-0.197388	0.0306242	9.93846
6-26583014-ATT-A	0.289596	0.044907	9.94793
6-25517150-G-C	-0.272236	0.0421993	9.95482
6-26214473-T-C	-0.18043	0.0279392	9.97417
6-25576377-C-T	-0.197706	0.0306126	9.97527
6-26229161-C-A	-0.180457	0.0279098	9.99645
6-25337635-T-C	0.179667	0.0277816	10.0005
6-34971251-G-GT	0.4774	0.0737614	10.0151
6-24737960-A-G	0.442258	0.068271	10.0317
6-25341778-A-C	0.180548	0.0278449	10.0492
6-34922717-C-CT	0.47821	0.0737486	10.05
6-25339227-A-G	0.180919	0.0278605	10.0771
6-35317301-C-T	0.458364	0.0705691	10.0815
6-26198845-G-C	-0.182218	0.0280366	10.0932
6-35317603-C-G	0.458672	0.0705685	10.0942
6-35354600-G-A	0.458683	0.0705685	10.0947
6-35353726-C-T	0.458683	0.0705682	10.0948
6-26200083-A-G	-0.182374	0.0280368	10.1091
6-25605586-TAATAA-T	-0.27487	0.0422431	10.115
6-25505443-G-A	-0.269087	0.0413315	10.1254
6-24914002-T-C	0.358015	0.0549901	10.1256
6-24734485-G-A	0.443714	0.0681226	10.1341
6-25328790-A-G	0.180561	0.027721	10.1342
6-26205293-G-A	-0.182403	0.027994	10.1408
6-26756924-T-C	-0.293794	0.0450597	10.1533
6-35351450-G-C	0.460429	0.0705696	10.1659
6-25338491-A-ATAAAATAAAAT	0.182289	0.0279375	10.1671
6-25338495-A-AT	0.182289	0.0279375	10.1671
6-26755625-C-G	-0.284655	0.0436062	10.1757
6-26667079-T-G	-0.294511	0.0450948	10.1847
6-25339834-G-A	0.181973	0.0278623	10.1853
6-26608755-C-T	-0.291994	0.0446642	10.2038
6-25337731-G-T	0.181996	0.0278381	10.2042
6-25339720-G-A	0.182068	0.0278461	10.2062
6-25340810-A-G	0.182444	0.0278971	10.2107
6-25338256-G-A	0.182125	0.0278461	10.2122
6-26610996-C-T	-0.292298	0.0446649	10.2233
6-26605864-G-T	-0.292437	0.0446633	10.233
6-26756442-T-C	-0.285241	0.0435634	10.2334
6-25341245-A-C	0.182769	0.0279053	10.2389
6-25341405-T-G	0.182781	0.0279054	10.2401
6-35622385-G-GCATT	0.556197	0.0849117	10.2409
6-25340263-T-C	0.182835	0.0279078	10.2442
6-25341580-G-T	0.182972	0.0279203	10.2499
6-25340283-A-T	0.182914	0.0279073	10.2527
6-35681728-A-G	0.526863	0.0803809	10.2534
6-24602539-A-G	0.452596	0.0690387	10.2566
6-25337672-T-C	0.182557	0.027843	10.2594
6-25342012-A-G	0.183077	0.0279215	10.26
6-25338322-C-T	0.182692	0.0278553	10.2651
6-25341925-T-C	0.183245	0.0279206	10.2781
6-26655671-C-T	-0.293215	0.0446617	10.2845
6-26629233-C-A	-0.293442	0.0446667	10.2971
6-35550371-T-C	0.558074	0.0849447	10.2979
6-35551780-C-A	0.55823	0.0849443	10.3033
6-35553439-C-T	0.558246	0.0849443	10.3039
6-35656734-C-T	0.558941	0.0849293	10.3311
6-35659570-G-C	0.559011	0.0849293	10.3336
6-24948101-G-A	0.360014	0.0546564	10.3475
6-25340415-T-TC	0.183964	0.0279123	10.3591
6-35534861-G-A	0.559752	0.0849232	10.3604
6-24648719-T-C	0.448994	0.0681168	10.3612
6-35535559-G-A	0.559792	0.0849232	10.3618
6-25338512-G-T	0.183368	0.0278132	10.365
6-35681883-G-A	0.529909	0.0803742	10.3656
6-26747909-C-G	-0.295798	0.0448499	10.3722
6-24608173-T-C	0.455298	0.0690295	10.3734
6-24662764-C-T	0.385829	0.0584912	10.3753
6-25175785-A-C	-0.187113	0.0283573	10.3813
6-24676539-T-A	0.386226	0.0584902	10.3955
6-24689620-CT-C	0.386284	0.0584894	10.3987
6-25490089-C-T	0.199499	0.030204	10.4009
6-25339177-T-TA	0.184464	0.0279271	10.4013
6-24704568-C-T	0.44897	0.0679501	10.4076
6-26710903-C-T	-0.304588	0.0460497	10.428
6-24728509-C-G	0.383664	0.0579929	10.4321
6-25338605-G-A	0.184621	0.0278872	10.4455
6-25341391-G-GGA	0.185113	0.0279502	10.4533
6-24686385-GT-G	0.387949	0.058574	10.4541
6-24510455-T-C	0.461023	0.0696066	10.4543
6-25491807-C-G	-0.199203	0.0300732	10.4562
6-25338575-C-A	0.184817	0.0278869	10.4664
6-25338599-G-C	0.184867	0.0278874	10.4713
6-24738387-C-T	0.38518	0.0580823	10.4788
6-25338586-C-T	0.185039	0.0278873	10.4895
6-24617635-G-A	0.460908	0.0694509	10.4931
6-35667398-G-A	0.563665	0.0849316	10.4938
6-25320099-G-A	0.184611	0.0278115	10.4975
6-25176145-T-C	-0.1881	0.0283306	10.5019
6-24600345-G-C	0.461293	0.0694718	10.5035
6-35015081-C-T	0.499033	0.0751263	10.5111
6-25417956-A-G	-0.190656	0.0287004	10.5123
6-24618498-G-C	0.458702	0.0690479	10.5131
6-35031552-T-A	0.499619	0.0751376	10.5312
6-25417112-A-G	-0.191062	0.02873	10.5337
6-24603057-A-T	0.462088	0.0694667	10.5387
6-24699725-A-C	0.449508	0.0675605	10.5431
6-24673913-G-T	0.388596	0.0583973	10.5458
6-24601240-G-A	0.462944	0.0694678	10.5748
6-24732734-A-AC	0.387073	0.0580702	10.5791
6-24689777-T-C	0.456437	0.0684195	10.5955
6-26331969-A-G	-0.197228	0.0295621	10.597
6-24589236-G-C	0.460792	0.0690515	10.6014
6-24711967-T-C	0.452538	0.0677994	10.6059
6-24738168-A-C	0.388228	0.0581638	10.6061
6-26330492-T-G	-0.197344	0.0295654	10.6063
6-35598317-G-A	0.565241	0.0846536	10.6131
6-35600444-A-G	0.565362	0.0846532	10.6175
6-35601134-A-G	0.565365	0.0846532	10.6176
6-25492364-A-G	0.20191	0.0302281	10.6204
6-24699507-G-A	0.457928	0.0685427	10.6244
6-27306134-C-A	-0.259584	0.0387922	10.6563
6-25488265-C-A	-0.199116	0.029731	10.6729
6-35593454-A-G	0.567304	0.0846504	10.6862
6-24737128-G-GAC	0.389334	0.058071	10.6943
6-24739991-T-TG	0.390927	0.0582664	10.7087
6-25327149-T-G	0.185964	0.0277083	10.7152
6-24606125-T-C	0.465415	0.0693082	10.7261
6-25486626-C-A	0.200838	0.0298913	10.7374
6-24664627-G-T	0.459909	0.0684114	10.7486
6-24703336-C-A	0.460444	0.0684056	10.7736
6-25326286-C-T	0.186509	0.0276872	10.7892
6-24604839-G-T	0.467998	0.0694631	10.7924
6-24666117-C-A	0.396153	0.0587765	10.8003
6-26336838-C-A	-0.199321	0.0295715	10.8012
6-24618554-AGG-A	0.471527	0.0699477	10.8037
6-26335997-G-A	-0.199362	0.029571	10.8057
6-26337537-A-G	-0.19958	0.029587	10.8168
6-35598133-C-T	0.571465	0.0846662	10.8291
6-24646009-G-A	0.462996	0.0685817	10.8332
6-25608359-T-C	-0.188903	0.0279681	10.8429
6-24871031-C-T	0.432341	0.0639974	10.847
6-24703525-A-G	0.46247	0.0684076	10.8617
6-35606964-A-C	0.571343	0.0843741	10.8948
6-35609616-T-C	0.571343	0.0843741	10.8948
6-35612301-T-C	0.571343	0.0843741	10.8948
6-35611233-T-C	0.571346	0.0843742	10.8949
6-25416005-T-G	-0.194964	0.0287835	10.9005
6-25592489-A-G	-0.188507	0.0278302	10.9005
6-35569896-C-T	0.571608	0.0843761	10.9037
6-25339183-T-C	0.190486	0.0281046	10.9134
6-25416055-G-A	-0.195013	0.0287678	10.9167
6-35678054-G-A	0.541744	0.0799055	10.9196
6-35623486-T-C	0.572188	0.0843711	10.9256
6-24715827-C-A	0.462855	0.0682468	10.9264
6-24636665-C-G	0.464244	0.068441	10.9296
6-25415701-C-T	-0.195503	0.0288121	10.9365
6-25607968-A-G	-0.189959	0.0279794	10.948
6-24648155-G-GA	0.465201	0.0684405	10.9718
6-25415730-C-A	-0.19599	0.0288177	10.9834
6-26291527-G-A	-0.201341	0.0295925	10.9918
6-25419358-G-A	-0.195993	0.0288007	10.996
6-25419268-G-A	-0.196012	0.0287994	10.9988
6-24714814-A-T	0.464595	0.0682502	11.0022
6-26338056-A-G	-0.201888	0.0296379	11.016
6-24639698-A-G	0.466418	0.0684404	11.0255
6-25618486-A-G	-0.190582	0.0279635	11.0267
6-25617445-A-G	-0.190608	0.0279578	11.0338
6-26283185-G-A	-0.201921	0.0295965	11.0481
6-24915658-C-T	0.376506	0.0551801	11.0505
6-24645630-G-A	0.467001	0.0684392	11.0516
6-26292029-C-T	-0.201956	0.0295962	11.052
6-26291591-T-C	-0.201963	0.0295946	11.0539
6-26289310-T-C	-0.202013	0.0295972	11.0571
6-26293841-C-T	-0.202172	0.0296144	11.0613
6-25429762-T-C	-0.202538	0.0296543	11.071
6-26286744-C-T	-0.202432	0.0296074	11.0929
6-24850752-C-T	0.455257	0.0665789	11.0948
6-26293014-A-T	-0.201148	0.0294121	11.0981
6-24905815-T-C	0.435587	0.0636677	11.1061
6-25614046-A-G	-0.191239	0.0279507	11.1074
6-25616687-T-C	-0.191288	0.0279537	11.1105
6-25418453-C-T	-0.196751	0.0287464	11.1146
6-25609278-T-G	-0.191383	0.0279476	11.1254
6-25418571-A-C	-0.197008	0.0287447	11.143
6-26272829-T-C	-0.203303	0.0296004	11.1871
6-35546877-CTGGGCA-C	0.578599	0.0840992	11.2228
6-26338697-A-G	-0.204583	0.0297094	11.2416
6-25898624-G-A	0.249767	0.0362221	11.27
6-26085807-A-C	-0.190118	0.0275711	11.2705
6-24934008-C-T	0.448825	0.0650854	11.2716
6-35637377-C-T	0.582203	0.0843981	11.2788
6-24770109-G-GTTA	0.477167	0.0691561	11.2835
6-24770757-GT-G	0.477982	0.0691641	11.3171
6-25595497-C-CT	-0.192812	0.0278919	11.3232
6-34958049-T-C	0.524491	0.0756614	11.3823
6-24736184-G-A	0.474318	0.0684066	11.3876
6-25586588-T-C	-0.19475	0.0280387	11.4244
6-25586820-A-G	-0.195308	0.0280678	11.4633
6-35526085-C-G	0.591312	0.0849494	11.4705
6-24787429-G-A	0.481381	0.0690169	11.514
6-24905311-G-A	0.445666	0.063863	11.5252
6-24828980-G-A	0.453202	0.0648899	11.5428
6-24794460-C-T	0.481662	0.0688731	11.5716
6-24764927-G-A	0.483048	0.06902	11.5877
6-35404591-CA-C	0.545119	0.077784	11.617
6-25894057-T-C	0.251529	0.0358903	11.6175
6-26789628-T-C	-0.2436	0.034642	11.691
6-27308760-G-A	-0.307116	0.0436687	11.6939
6-24756897-G-A	0.484594	0.0688813	11.7012
6-26458525-C-G	0.253568	0.0360071	11.7229
6-25931577-A-G	0.254781	0.0361511	11.7401
6-24764411-G-A	0.484811	0.0687256	11.7608
6-24756836-G-A	0.485973	0.0688777	11.7648
6-27300580-A-G	-0.319903	0.045313	11.7781
6-27308218-G-T	-0.308575	0.0437018	11.7814
6-27307817-T-G	-0.308829	0.0437377	11.7815
6-27311754-C-T	-0.275039	0.0389378	11.7897
6-35458662-G-A	0.5965	0.084434	11.7933
6-27307956-C-T	-0.274628	0.0388712	11.7945
6-24794984-G-A	0.486099	0.0687359	11.8161
6-26758684-C-T	-0.244332	0.0345318	11.8273
6-24887918-C-G	0.454462	0.0642114	11.8336
6-24768455-A-G	0.486856	0.0687246	11.8542
6-24767970-G-A	0.486973	0.0687244	11.8596
6-24884329-T-C	0.456029	0.0643516	11.8616
6-26025437-AT-A	-0.199299	0.0281156	11.8679
6-24771962-A-G	0.487611	0.0687225	11.8893
6-25904067-T-C	0.253646	0.0357117	11.9121
6-24760427-A-G	0.488281	0.0687375	11.9151
6-24759562-C-T	0.488565	0.068737	11.9283
6-24766001-G-A	0.488744	0.0687273	11.9397
6-25148011-A-C	-0.297625	0.0418124	11.9609
6-25163884-A-T	-0.29263	0.0410912	11.9715
6-25322593-C-T	0.225214	0.0316189	11.9756
6-24909252-A-T	0.397601	0.0557164	12.0178
6-24909523-A-G	0.397689	0.0557161	12.0229
6-35519888-C-T	0.604615	0.0846763	12.031
6-25909045-C-G	0.256152	0.0358321	12.0574
6-25909497-A-G	0.256152	0.0358321	12.0574
6-35340115-C-T	0.529414	0.074012	12.0713
6-24868086-G-A	0.460459	0.0643565	12.0768
6-27336489-T-C	0.215261	0.0300137	12.1316
6-24902428-TTTTC-T	0.400248	0.0557895	12.1385
6-24905909-T-C	0.399221	0.0556417	12.1403
6-24905836-C-A	0.399221	0.0556414	12.1405
6-24802991-G-A	0.497604	0.0693349	12.1466
6-24904983-T-C	0.399407	0.0556411	12.1512
6-24904561-C-T	0.399429	0.0556409	12.1525
6-25925595-T-G	0.257401	0.0358126	12.1804
6-35317464-G-GT	0.55275	0.0767588	12.2239
6-26756317-AAGAGAC-A	-0.209309	0.0290646	12.2251
6-24895090-C-T	0.402175	0.0557849	12.2502
6-26755838-C-T	-0.246528	0.0341902	12.2538
6-24895581-G-A	0.402377	0.0557844	12.262
6-24896003-G-A	0.402377	0.0557844	12.262
6-24896022-T-C	0.402377	0.0557844	12.262
6-24895936-C-T	0.402593	0.0557837	12.2747
6-24900468-C-A	0.402612	0.0557836	12.2757
6-26758714-G-A	-0.246521	0.034143	12.2849
6-25337476-C-A	0.201287	0.027872	12.29
6-25475131-T-C	-0.200082	0.0276858	12.3061
6-25467970-T-C	-0.200948	0.0278055	12.3063
6-25476646-T-C	-0.200162	0.0276739	12.3253
6-26704972-G-A	-0.246095	0.0340225	12.3266
6-26759030-A-C	-0.248451	0.0343406	12.3318
6-24902719-A-G	0.4032	0.0556394	12.3694
6-26709590-T-TC	-0.249159	0.0343498	12.3916
6-25467261-A-G	-0.201719	0.0277906	12.4075
6-26762057-TAC-T	-0.210846	0.0290389	12.4148
6-26669871-C-G	-0.252844	0.034819	12.4175
6-25466889-A-G	-0.201922	0.0277961	12.4264
6-34872103-TA-T	0.517926	0.0711116	12.4871
6-26762747-T-G	-0.249007	0.0341554	12.51
6-26762230-T-C	-0.24897	0.0340947	12.5484
6-26762667-A-T	-0.249245	0.0341308	12.5495
6-26706711-G-A	-0.245659	0.0336302	12.5562
6-26762321-CAT-C	-0.249476	0.0341507	12.5576
6-27357671-A-G	-0.220606	0.0301936	12.5615
6-26710204-G-A	-0.254077	0.0347519	12.577
6-35516068-C-T	0.605082	0.082717	12.5897
6-26639332-G-C	-0.20899	0.0285623	12.5958
6-26762098-T-A	-0.246845	0.0337267	12.6023
6-26671135-T-C	-0.210726	0.0287638	12.6253
6-25338021-G-T	0.205351	0.0280291	12.6262
6-25469662-G-A	-0.203724	0.027778	12.6509
6-26758949-C-A	-0.24982	0.0340589	12.654
6-25456956-G-T	-0.204139	0.02783	12.6549
6-26758479-C-T	-0.249791	0.0340422	12.6629
6-26008487-C-A	-0.202549	0.0276024	12.6642
6-26761646-C-T	-0.211101	0.0287551	12.6748
6-26619531-C-T	-0.209828	0.0285655	12.6883
6-25414846-G-A	-0.215825	0.0293745	12.6943
6-26623511-T-A	-0.209887	0.0285663	12.6943
6-26591074-G-A	-0.209877	0.0285623	12.6965
6-26704816-T-C	-0.247059	0.0336133	12.703
6-26639777-A-C	-0.210009	0.028567	12.7075
6-25161454-G-A	-0.300636	0.0408697	12.7222
6-26711514-C-T	-0.251161	0.0341264	12.7345
6-26670613-A-G	-0.209957	0.0285068	12.7523
6-26670969-C-T	-0.209987	0.0285069	12.7555
6-26760128-G-A	-0.248357	0.0336955	12.77
6-26759237-T-C	-0.248582	0.0336936	12.7931
6-26761163-G-C	-0.248208	0.0336385	12.7963
6-26758030-T-G	-0.251469	0.0340701	12.8036
6-26760783-C-T	-0.251587	0.0340838	12.8052
6-26761381-T-A	-0.251489	0.0340697	12.8058
6-26682323-A-G	-0.212431	0.0287728	12.8106
6-26664053-C-T	-0.210324	0.0284663	12.8283
6-26706544-T-C	-0.212199	0.0287149	12.8328
6-27309762-GC-G	0.212901	0.0288024	12.8391
6-25473064-A-G	0.205037	0.0277349	12.8421
6-26709731-T-C	-0.252369	0.0341154	12.8578
6-26635081-G-A	-0.210649	0.0284691	12.8633
6-26646714-T-C	-0.210691	0.0284721	12.8656
6-26665709-CT-C	-0.210751	0.0284765	12.8687
6-26648105-CTT-C	-0.211632	0.0285919	12.8718
6-26662920-G-C	-0.210879	0.0284725	12.8868
6-26583366-C-T	-0.211298	0.0285282	12.8876
6-26661388-C-T	-0.210864	0.0284664	12.8903
6-26662736-T-C	-0.210863	0.0284664	12.8903
6-26593471-A-G	-0.210853	0.0284631	12.8919
6-26663110-A-G	-0.210947	0.0284667	12.8996
6-26444168-C-T	-0.255354	0.0344566	12.9015
6-26615223-G-A	-0.211117	0.0284805	12.9074
6-26660488-G-C	-0.211028	0.0284668	12.9088
6-25960509-A-C	0.243747	0.0328775	12.911
6-26708207-A-G	-0.25279	0.0340915	12.9151
6-26616259-C-T	-0.211206	0.0284812	12.917
6-26659642-C-T	-0.211099	0.0284663	12.9174
6-26614808-T-C	-0.211221	0.0284809	12.919
6-26629404-A-G	-0.211225	0.0284712	12.9278
6-25940393-G-C	0.243842	0.0328639	12.9306
6-26618459-T-A	-0.211411	0.0284776	12.9437
6-26632926-G-T	-0.211346	0.0284657	12.9464
6-26640951-C-G	-0.211349	0.0284658	12.9467
6-26635066-G-C	-0.211383	0.0284699	12.9471
6-26645996-A-C	-0.211354	0.0284658	12.9472
6-26641060-C-T	-0.211353	0.0284657	12.9473
6-26643996-G-C	-0.211353	0.0284656	12.9473
6-26648334-C-A	-0.211358	0.0284662	12.9474
6-26643435-C-T	-0.211365	0.0284663	12.948
6-26650210-C-T	-0.211371	0.028466	12.949
6-26646579-A-T	-0.21136	0.0284629	12.9503
6-26650826-C-T	-0.211354	0.0284617	12.9507
6-26631306-C-T	-0.211391	0.028466	12.9513
6-26632444-T-C	-0.211392	0.0284661	12.9514
6-26632457-G-A	-0.211392	0.0284661	12.9514
6-26656890-G-A	-0.211396	0.0284661	12.9518
6-26633463-G-T	-0.211397	0.0284661	12.952
6-26608261-A-C	-0.211433	0.0284686	12.954
6-25933538-A-T	0.244655	0.0329176	12.9719
6-35128307-A-G	0.537523	0.0723182	12.9732
6-26634432-C-T	-0.211641	0.0284662	12.98
6-26590801-C-T	-0.21167	0.028466	12.9835
6-35398941-C-T	0.579354	0.0778116	13.0155
6-27306518-C-T	0.2158	0.0289737	13.0237
6-26618721-ACGAGGTCAGGAGTT-A	-0.212093	0.0284686	13.0301
6-26595168-T-C	-0.212101	0.028467	13.0324
6-26592853-T-A	-0.212104	0.0284667	13.0331
6-26641626-A-G	-0.212482	0.0285171	13.0333
6-26620894-A-G	-0.212154	0.028469	13.0368
6-26641627-C-T	-0.212518	0.0285173	13.0373
6-26622769-G-T	-0.212167	0.028469	13.0384
6-26622904-T-A	-0.212167	0.028469	13.0384
6-26619041-T-C	-0.21218	0.0284689	13.04
6-26619226-T-C	-0.21218	0.0284689	13.04
6-26619328-A-T	-0.21218	0.0284689	13.04
6-26620544-G-A	-0.21218	0.0284689	13.04
6-26622734-C-T	-0.212213	0.028472	13.0411
6-26618212-TA-T	-0.21219	0.0284688	13.0412
6-26597893-A-T	-0.212213	0.0284669	13.0455
6-26626036-C-G	-0.212398	0.0284749	13.06
6-26624822-A-C	-0.212399	0.0284749	13.0601
6-26627508-T-C	-0.212399	0.0284749	13.0601
6-26598188-A-G	-0.212389	0.0284687	13.0642
6-25518197-G-C	0.206437	0.0276654	13.0692
6-25520772-A-G	0.206321	0.0276489	13.0701
6-25520210-T-C	0.206384	0.0276483	13.0781
6-25519419-G-C	0.206405	0.0276482	13.0806
6-34905102-A-T	0.583451	0.0781532	13.0809
6-26615346-TA-T	-0.212794	0.0285021	13.0824
6-25517923-G-C	0.20646	0.0276482	13.0872
6-25518567-A-T	0.206469	0.027648	13.0885
6-26639613-T-C	-0.212805	0.0284898	13.0942
6-25519539-G-A	0.206994	0.0276473	13.1519
6-25517157-C-G	0.207678	0.0276308	13.2487
6-25517373-G-A	0.208375	0.0276527	13.3127
6-25519515-G-A	0.208471	0.027652	13.3249
6-26762328-G-C	-0.219984	0.0291701	13.3326
6-25516126-C-T	0.208283	0.0276031	13.3467
6-25996673-G-A	0.243307	0.0322	13.3816
6-35376287-C-T	0.585659	0.0774013	13.4164
6-25516158-G-A	0.209166	0.0276029	13.4536
6-25992022-G-GTATC	0.246372	0.0324407	13.5102
6-25965942-A-G	0.248921	0.0327232	13.5516
6-25956172-A-G	0.249846	0.0328384	13.5566
6-25941438-C-CATCT	0.25007	0.0328667	13.5575
6-25953684-A-G	0.246873	0.032393	13.5997
6-35370493-C-T	0.589969	0.0774064	13.6015
6-25975883-G-C	0.248175	0.0325444	13.615
6-26696630-G-GC	-0.217882	0.0285681	13.6185
6-35401089-C-T	0.594222	0.0778279	13.6465
6-26594542-CAA-C	-0.220607	0.0288879	13.6519
6-26628005-T-C	-0.219865	0.0287791	13.6622
6-26000885-T-G	0.246206	0.0322253	13.6636
6-25934524-G-A	0.247921	0.0324347	13.6756
6-26604650-G-A	-0.220321	0.0287739	13.7205
6-35372053-G-A	0.59012	0.0769956	13.7453
6-26584526-G-A	-0.217408	0.0283656	13.7458
6-34535289-T-C	0.561257	0.0732109	13.752
6-25953274-T-A	0.248622	0.0324069	13.7709
6-25936787-C-T	0.248586	0.0324007	13.7721
6-24954999-C-CTCTT	0.461136	0.0600916	13.7776
6-26001888-G-A	0.249442	0.0324987	13.783
6-25965950-G-GAGACCATCCT	0.255073	0.0332179	13.7942
6-26016462-C-T	0.248838	0.0323647	13.8274
6-25955197-G-C	0.249347	0.0324161	13.8393
6-25990367-G-A	0.249754	0.032464	13.8434
6-25953360-G-A	0.249432	0.0324156	13.8486
6-25992309-A-G	0.250224	0.0325155	13.851
6-25961029-A-G	0.24955	0.0324275	13.8513
6-25511170-T-TTAC	0.212569	0.0276011	13.8712
6-25508115-A-ACTT	0.21257	0.0275833	13.8882
6-26015583-T-C	0.249394	0.0323539	13.8946
6-25515586-T-TTA	0.213374	0.0276724	13.9027
6-26594534-T-A	-0.222414	0.0288017	13.942
6-25957392-C-A	-0.213751	0.0276593	13.9616
6-25506803-G-A	0.213272	0.0275805	13.9777
6-25511008-C-CAT	0.213373	0.0275739	13.9965
6-26584162-CTGGGG-C	-0.220286	0.0284307	14.0305
6-25507986-CTT-C	0.214091	0.0276194	14.0417
6-25509976-T-C	0.213923	0.0275735	14.0651
6-25510058-G-C	0.213983	0.0275735	14.0725
6-25510285-T-G	0.213994	0.0275736	14.0739
6-25510300-A-G	0.213994	0.0275736	14.0739
6-25510051-A-G	0.213997	0.0275735	14.0743
6-26711124-A-G	-0.226408	0.0291721	14.0747
6-25510163-C-T	0.214007	0.0275736	14.0753
6-25508965-T-C	0.214515	0.0275919	14.1209
6-25509660-T-C	0.214393	0.0275746	14.1225
6-26014987-A-G	0.249545	0.0320935	14.1243
6-25506768-TCAAA-T	0.214579	0.0275923	14.1285
6-25510649-A-G	0.214573	0.027581	14.1386
6-25511215-A-G	0.214669	0.027575	14.1564
6-25511324-T-A	0.214669	0.027575	14.1564
6-25512320-A-G	0.214698	0.027575	14.16
6-25509008-G-GAT	0.214864	0.0275962	14.1601
6-25512608-A-G	0.214703	0.027575	14.1606
6-25515234-G-A	0.214707	0.0275746	14.1616
6-25512402-G-A	0.214711	0.0275749	14.1617
6-25512704-G-C	0.214712	0.0275749	14.1618
6-25514216-A-C	0.214719	0.0275746	14.163
6-25511956-A-G	0.214731	0.0275749	14.1642
6-25513344-C-T	0.21473	0.0275747	14.1642
6-25513735-A-G	0.21473	0.0275747	14.1642
6-25513969-C-T	0.21473	0.0275747	14.1642
6-25513276-G-A	0.21473	0.0275747	14.1643
6-25511879-C-T	0.214745	0.0275749	14.1659
6-25512007-A-G	0.214745	0.0275749	14.1659
6-26589762-TA-T	-0.224279	0.0287981	14.1669
6-25513098-A-T	0.214755	0.0275748	14.1673
6-25513147-T-C	0.214755	0.0275748	14.1673
6-25513240-C-T	0.214755	0.0275748	14.1673
6-25512947-G-T	0.214756	0.0275747	14.1675
6-25512966-A-G	0.214756	0.0275747	14.1675
6-25512689-C-T	0.214786	0.0275749	14.171
6-25514488-C-T	0.214804	0.0275748	14.1734
6-25515450-C-A	0.214804	0.0275748	14.1734
6-25514647-C-T	0.214827	0.0275751	14.1759
6-25514670-T-G	0.214827	0.0275751	14.1759
6-26053183-CT-C	0.242652	0.0311361	14.1851
6-25515576-T-A	0.214924	0.0275752	14.1879
6-25515634-G-T	0.214977	0.0275752	14.1946
6-25512366-G-A	0.214993	0.0275755	14.1963
6-25512465-A-G	0.214993	0.0275755	14.1964
6-25512238-T-G	0.215	0.0275756	14.1971
6-25511912-C-T	0.215026	0.0275754	14.2005
6-26075035-C-G	0.242131	0.0310471	14.2042
6-25947197-T-C	0.25472	0.0326553	14.2092
6-25507500-T-C	0.215237	0.0275815	14.221
6-25508596-C-T	0.215357	0.0275812	14.2361
6-25684279-A-G	-0.215499	0.027599	14.2366
6-25512924-A-G	0.215348	0.0275792	14.237
6-25508435-G-T	0.215377	0.0275812	14.2386
6-25508629-T-G	0.215382	0.0275812	14.2393
6-25508868-T-C	0.215382	0.0275812	14.2393
6-25508879-G-A	0.215382	0.0275812	14.2393
6-25508482-T-C	0.215391	0.0275813	14.2404
6-25506158-G-A	0.215433	0.0275819	14.245
6-25506314-G-T	0.215442	0.0275819	14.2462
6-25506555-G-A	0.215457	0.0275819	14.248
6-25507764-G-A	0.215461	0.0275815	14.2488
6-25507784-T-A	0.215461	0.0275815	14.2488
6-25507798-G-A	0.215461	0.0275815	14.2488
6-25515108-C-T	0.215415	0.0275743	14.2502
6-25507260-C-A	0.215497	0.0275822	14.2527
6-25507009-C-T	0.215501	0.0275822	14.2531
6-25511687-G-C	0.215451	0.027574	14.2549
6-25507440-G-A	0.215527	0.0275823	14.2563
6-25507584-G-A	0.21553	0.0275824	14.2565
6-25506088-T-TGAG	0.215773	0.0275898	14.2798
6-25506072-T-G	0.215758	0.0275871	14.2805
6-25506972-A-T	0.215934	0.0275838	14.3057
6-25224925-A-G	0.274996	0.0351273	14.3067
6-26012875-C-T	0.253158	0.0323294	14.3137
6-25512246-G-A	0.216371	0.0275994	14.3452
6-26006236-G-GT	0.251925	0.0321339	14.3457
6-25514808-G-T	0.216843	0.0276406	14.3639
6-25504877-C-T	0.225489	0.0286789	14.4244
6-26668216-G-A	-0.222064	0.0281658	14.4995
6-26081724-G-A	0.243779	0.0308539	14.5583
6-25507624-A-G	0.218324	0.0275853	14.6051
6-26076642-T-C	0.245675	0.0310249	14.6196
6-24954998-G-GTT	0.493522	0.0623141	14.624
6-24954999-C-CTT	0.493856	0.0623134	14.643
6-35048248-G-A	0.622212	0.0784151	14.6762
6-26378681-T-C	-0.22855	0.0287757	14.7029
6-35361873-T-C	0.605451	0.076183	14.7199
6-25253334-AATG-A	0.286974	0.0360684	14.7517
6-25946625-A-AG	-0.220568	0.0277031	14.7709
6-35412074-G-A	0.619141	0.0776158	14.8241
6-26028819-T-G	0.255869	0.0320348	14.86
6-35353433-A-AC	0.627331	0.0785205	14.8677
6-26056549-A-G	0.246807	0.0308863	14.8728
6-34401330-G-T	0.512815	0.0640871	14.9116
6-25343505-C-G	0.235729	0.0294336	14.9363
6-26338257-A-G	0.239173	0.0298609	14.9389
6-26067782-C-G	0.257288	0.0321045	14.9548
6-27334573-G-A	0.225872	0.0281774	14.9619
6-26033506-G-A	0.256873	0.032025	14.9794
6-26335346-C-G	0.238834	0.0297601	14.9945
6-26072664-G-GA	0.24903	0.0310112	15.0123
6-35330223-C-CTT	0.625741	0.0778628	15.034
6-26070672-T-G	0.247011	0.0307219	15.0474
6-26069495-C-T	0.247029	0.0307217	15.0495
6-26097046-T-C	0.258403	0.0321198	15.0642
6-26052291-C-T	0.249655	0.0310025	15.0918
6-35123625-G-T	0.623808	0.0773821	15.1225
6-35138489-A-G	0.623912	0.0773897	15.1244
6-35135672-T-A	0.624213	0.0773889	15.1386
6-35135786-T-C	0.624213	0.0773889	15.1386
6-35125783-A-G	0.624344	0.0773887	15.1447
6-35131325-G-A	0.624486	0.0773883	15.1513
6-26046565-G-A	0.255131	0.0316135	15.1542
6-26050296-T-C	0.258485	0.0320205	15.1618
6-25658229-TC-T	-0.234609	0.0290619	15.1627
6-35353346-C-A	0.633703	0.0784927	15.1652
6-25727808-CGG-C	-0.262501	0.0325122	15.167
6-26065621-A-G	0.258908	0.032067	15.1672
6-34839644-G-A	0.650772	0.0805931	15.1701
6-27326863-G-A	0.227788	0.0282086	15.1713
6-35403734-C-T	0.637686	0.0789602	15.1746
6-35055791-C-T	0.636499	0.0786603	15.2305
6-35066319-G-T	0.636503	0.0786604	15.2306
6-25420789-GGT-G	-0.224381	0.0277289	15.2312
6-25420795-CCGA-C	-0.224388	0.0277289	15.2321
6-35070297-C-A	0.636777	0.0786598	15.2433
6-35074838-C-T	0.63685	0.0786596	15.2467
6-35075184-C-T	0.63685	0.0786596	15.2467
6-26033809-T-TAAG	0.263099	0.0324585	15.2803
6-34981784-G-T	0.643198	0.0793491	15.2811
6-26061769-G-C	0.251457	0.0310155	15.2866
6-35060962-G-A	0.637729	0.0786578	15.2873
6-35059755-C-T	0.637924	0.0786574	15.2963
6-34984711-T-C	0.643603	0.0793483	15.2997
6-26021813-A-T	0.259942	0.0320447	15.3023
6-35073402-A-G	0.638276	0.0786567	15.3125
6-26050295-G-C	0.261532	0.0322209	15.3201
6-25752085-G-GA	-0.263065	0.0324031	15.3262
6-34991598-A-G	0.644234	0.0793469	15.3286
6-25749720-T-TA	-0.263041	0.0323811	15.3433
6-35423886-C-T	0.64895	0.079798	15.3759
6-35039012-CTCCCTAAAATGTATGAAA-C	0.642107	0.0789119	15.3924
6-35043796-C-T	0.640095	0.0786638	15.3927
6-26104096-T-C	-0.26165	0.0321353	15.4107
6-26044369-A-G	0.257357	0.0316039	15.4146
6-34401378-A-G	0.520181	0.0638666	15.4203
6-35286295-G-T	0.640978	0.0786865	15.4245
6-35286075-C-T	0.640978	0.0786858	15.4248
6-35040864-G-A	0.641037	0.0786855	15.4276
6-26045929-T-C	0.257782	0.0316415	15.428
6-34996812-T-C	0.646649	0.0793417	15.4396
6-35037690-G-A	0.641731	0.078684	15.4598
6-26139741-T-C	-0.242722	0.029758	15.4624
6-35143465-G-T	0.627741	0.0769532	15.4657
6-35144704-G-A	0.627741	0.0769532	15.4657
6-27320744-G-C	0.230012	0.0281888	15.4738
6-27318848-G-A	0.230093	0.0281889	15.4841
6-34404985-C-T	0.532242	0.0651972	15.4877
6-27361681-T-C	-0.230331	0.0282129	15.4895
6-27377830-A-G	-0.230025	0.028168	15.4971
6-25718466-A-G	-0.264671	0.0324032	15.5039
6-35038670-C-T	0.64283	0.0786899	15.5078
6-25711243-G-A	-0.26557	0.0325071	15.5095
6-27393871-G-A	-0.230564	0.0282149	15.5171
6-27363644-A-C	-0.230633	0.0282024	15.539
6-25740611-A-AT	-0.267165	0.0326687	15.5398
6-34404660-G-C	0.531201	0.064949	15.5424
6-25710548-C-T	-0.266034	0.0325171	15.5518
6-26577186-A-G	-0.230104	0.0281237	15.5536
6-35016437-T-G	0.643775	0.0786707	15.5584
6-25734073-A-G	-0.264971	0.0323788	15.5594
6-35374551-G-A	0.640353	0.078247	15.5604
6-26035208-G-A	0.26072	0.0318463	15.5716
6-26031868-G-A	0.262081	0.0320061	15.5775
6-35054293-CCT-C	0.642222	0.0784275	15.5784
6-35087716-C-T	0.642332	0.0784393	15.579
6-35094836-A-T	0.642332	0.0784393	15.579
6-35096303-T-C	0.642332	0.0784393	15.579
6-35104072-C-T	0.642332	0.0784393	15.579
6-35038278-T-A	0.646207	0.0789116	15.5793
6-27392898-G-A	-0.231063	0.0282046	15.5916
6-35105928-G-A	0.643068	0.0784556	15.6067
6-34687948-T-A	0.646425	0.078865	15.6068
6-26024436-G-T	0.259197	0.0316203	15.6089
6-27380202-T-C	-0.23132	0.028217	15.6114
6-35032349-C-T	0.645379	0.0786847	15.6266
6-35101046-C-A	0.643561	0.0784367	15.6366
6-35094515-A-C	0.643756	0.0784363	15.6458
6-35096175-G-A	0.643756	0.0784363	15.6458
6-26036476-T-C	0.263193	0.0320505	15.6618
6-35038601-C-A	0.648339	0.078907	15.6787
6-26047473-A-G	0.263228	0.0320272	15.6874
6-35038600-T-A	0.648536	0.0789065	15.6879
6-25226272-A-G	-0.292626	0.0355999	15.6909
6-25704190-C-A	-0.268497	0.0326543	15.7002
6-35335691-C-T	0.645896	0.0784862	15.7256
6-35354831-A-T	0.646076	0.0784859	15.734
6-35312267-G-A	0.64608	0.0784859	15.7342
6-35320811-C-T	0.64608	0.0784859	15.7342
6-35321987-C-T	0.64608	0.0784859	15.7342
6-35329545-C-T	0.64608	0.0784859	15.7342
6-35330150-T-C	0.64608	0.0784859	15.7342
6-35332308-T-C	0.64608	0.0784859	15.7342
6-35341021-G-T	0.64608	0.0784859	15.7342
6-35342079-C-T	0.64608	0.0784859	15.7342
6-35346277-A-G	0.64608	0.0784859	15.7342
6-35349006-C-T	0.64608	0.0784859	15.7342
6-35360665-G-T	0.635446	0.0771734	15.7421
6-35361961-T-C	0.633906	0.0769808	15.7443
6-26107790-G-T	-0.244492	0.0296844	15.7509
6-35311264-CACTCT-C	0.646535	0.078485	15.7556
6-35038259-ATCTT-A	0.646817	0.0784794	15.7708
6-35303322-T-C	0.647035	0.0784853	15.7786
6-35292405-T-C	0.647218	0.078485	15.7872
6-35296056-G-T	0.647218	0.078485	15.7872
6-35297390-G-A	0.647218	0.078485	15.7872
6-35299341-C-A	0.647218	0.078485	15.7872
6-35301080-C-T	0.647218	0.078485	15.7872
6-26578364-G-A	-0.231262	0.0280438	15.7875
6-25710432-C-T	-0.26951	0.032679	15.7901
6-26106325-C-T	-0.244832	0.0296815	15.7953
6-26577924-G-A	-0.231349	0.0280438	15.7987
6-35311988-G-A	0.647372	0.0784663	15.8014
6-25728235-C-T	-0.268349	0.0325243	15.8028
6-26105357-C-T	-0.244901	0.0296818	15.8034
6-25728210-T-A	-0.268365	0.0325245	15.8045
6-25705718-C-G	-0.269214	0.0326254	15.8064
6-26104670-A-C	-0.24503	0.0296818	15.8193
6-35355735-A-G	0.648249	0.0784828	15.8358
6-26319588-G-T	0.24547	0.0297139	15.8407
6-35077141-G-A	0.647942	0.0784277	15.8426
6-26579648-G-A	-0.231744	0.0280455	15.8481
6-26579616-G-A	-0.231763	0.0280455	15.8504
6-26577308-T-A	-0.231866	0.0280577	15.8508
6-26577326-C-A	-0.231866	0.0280577	15.8508
6-26577370-C-T	-0.231866	0.0280577	15.8508
6-26581168-G-A	-0.231777	0.0280453	15.8525
6-26575154-T-C	-0.231786	0.0280458	15.8532
6-26573562-A-G	-0.231849	0.0280455	15.8617
6-26573218-C-G	-0.231847	0.0280446	15.8624
6-26573325-C-T	-0.231847	0.0280446	15.8624
6-26574149-G-A	-0.231856	0.0280456	15.8625
6-26577488-G-A	-0.231885	0.0280455	15.8663
6-26578525-A-C	-0.231884	0.0280454	15.8663
6-26573674-T-C	-0.231849	0.0280407	15.8669
6-26579609-C-T	-0.23189	0.0280455	15.867
6-26577530-A-G	-0.231892	0.0280455	15.8673
6-35376775-G-C	0.649004	0.0784825	15.8709
6-35322156-C-A	0.64919	0.0784795	15.8806
6-35325400-G-A	0.64919	0.0784795	15.8806
6-26575697-G-A	-0.232002	0.0280456	15.8814
6-26575798-CT-C	-0.232038	0.0280451	15.8867
6-35319290-G-C	0.649322	0.0784798	15.8867
6-35402805-C-A	0.650697	0.078646	15.8867
6-25742699-A-G	-0.267878	0.0323711	15.892
6-25741027-G-C	-0.267951	0.0323709	15.9005
6-35306881-G-C	0.649663	0.0784785	15.903
6-35387740-T-C	0.651641	0.0787146	15.9041
6-35268346-G-T	0.649627	0.0784609	15.9081
6-34404932-C-T	0.531685	0.0642135	15.9093
6-26313305-T-C	0.244458	0.0295173	15.9163
6-25424256-G-A	-0.228873	0.0276193	15.9339
6-35293775-G-A	0.65033	0.0784786	15.934
6-26327953-G-A	0.244884	0.0295429	15.9427
6-35409168-C-T	0.656241	0.0791566	15.9475
6-25693274-C-T	-0.273507	0.0329858	15.952
6-26314619-T-C	0.24476	0.0295169	15.9541
6-26309521-T-C	0.244775	0.0295166	15.9562
6-26319534-T-C	0.244812	0.0295182	15.959
6-26318903-A-G	0.2448	0.0295167	15.9591
6-26323505-A-G	0.244844	0.0295195	15.9617
6-26575986-T-C	-0.232638	0.028048	15.9617
6-26307651-T-C	0.244857	0.0295173	15.9655
6-25753603-C-T	-0.268797	0.0323805	15.9869
6-35025415-C-T	0.651402	0.0784657	15.9888
6-25751721-G-A	-0.26884	0.0323799	15.9923
6-35086010-T-C	0.653036	0.078634	15.9999
6-25754271-C-T	-0.268919	0.0323801	16.0011
6-26577857-C-G	-0.233507	0.0281067	16.0112
6-26577867-A-T	-0.233507	0.0281067	16.0112
6-26114372-G-A	-0.246746	0.0296964	16.0152
6-35194205-A-G	0.650286	0.078237	16.0255
6-35198117-G-A	0.650286	0.078237	16.0255
6-35189752-C-T	0.650053	0.0782064	16.0264
6-26305801-C-G	0.245535	0.0295318	16.0346
6-35169123-T-C	0.65066	0.0782508	16.0376
6-35171200-G-A	0.650763	0.0782506	16.0425
6-34905100-A-T	0.672485	0.0808585	16.044
6-25755583-A-G	-0.269423	0.0323907	16.048
6-26104448-A-G	-0.246709	0.02966	16.048
6-35226052-T-A	0.650896	0.0782515	16.0483
6-25755508-C-T	-0.269456	0.0323908	16.0516
6-35257047-A-G	0.651005	0.0782513	16.0536
6-35206346-C-A	0.650908	0.0782355	16.0552
6-35261407-C-T	0.651111	0.0782511	16.0586
6-25880494-T-C	0.276081	0.0331392	16.0958
6-35155339-A-G	0.651857	0.0782333	16.1005
6-26128618-A-G	-0.24754	0.0297082	16.101
6-35154495-C-A	0.651888	0.0782333	16.102
6-26325888-T-C	0.246124	0.0295311	16.1085
6-26106619-C-A	-0.248663	0.029824	16.1206
6-34406760-C-T	0.547897	0.0657033	16.1253
6-25327427-C-T	0.282434	0.0338632	16.1306
6-26076446-GA-G	0.240246	0.0287954	16.1407
6-34914136-G-A	0.66899	0.0801067	16.1704
6-34935270-C-G	0.668994	0.0801067	16.1706
6-25751320-T-A	-0.271686	0.0325247	16.1776
6-25478611-G-A	-0.231029	0.0276498	16.1862
6-26127271-A-G	-0.248469	0.0297104	16.2138
6-35320447-C-T	0.650118	0.0776948	16.2306
6-25694491-T-G	-0.274096	0.0327531	16.234
6-26501777-C-G	-0.234572	0.0280259	16.2388
6-34795096-GAAAA-G	0.668571	0.0798295	16.2578
6-35175702-ATGT-A	0.655437	0.0782258	16.2718
6-25699283-C-A	-0.274516	0.0327378	16.2959
6-25879321-C-T	0.273426	0.0326011	16.3022
6-34405755-C-T	0.5439	0.0648324	16.3107
6-25879330-T-C	0.273609	0.0326008	16.3232
6-26526039-G-A	-0.235693	0.0280814	16.3251
6-26530862-T-TA	-0.235985	0.0280979	16.3453
6-25884664-A-C	0.278235	0.0331064	16.366
6-26542773-G-A	-0.236099	0.0280798	16.3803
6-25882642-C-G	0.278383	0.0331058	16.3831
6-26538780-T-TG	-0.23795	0.0282717	16.4114
6-25883714-A-G	0.278684	0.0331068	16.4158
6-34849429-A-G	0.672201	0.0798511	16.4175
6-34595352-G-C	0.670787	0.0796067	16.4475
6-26501471-AG-A	-0.236259	0.0280239	16.4637
6-25881568-A-T	0.279235	0.0331182	16.4668
6-34858066-A-C	0.673322	0.0798487	16.4705
6-26518662-A-G	-0.236306	0.028023	16.471
6-26519872-A-G	-0.236307	0.028023	16.471
6-26516769-G-A	-0.236316	0.0280231	16.4721
6-26550619-T-C	-0.236483	0.0280267	16.4901
6-34870444-A-G	0.673805	0.0798482	16.4932
6-34914821-C-G	0.674049	0.0798751	16.4939
6-34933898-A-T	0.674049	0.0798751	16.4939
6-26124243-G-A	-0.25044	0.0296654	16.5065
6-34406795-G-C	0.546248	0.0647042	16.5068
6-34947421-C-A	0.674327	0.079874	16.5073
6-34870693-G-T	0.67431	0.0798471	16.5171
6-35378798-G-A	0.670802	0.0794203	16.5216
6-26540844-G-A	-0.237221	0.0280843	16.5236
6-26559491-T-TA	-0.23752	0.0281147	16.5292
6-34406586-A-C	0.54671	0.064703	16.5339
6-26505362-G-A	-0.236943	0.0280293	16.5484
6-34561587-A-T	0.67281	0.0795861	16.55
6-26513435-G-A	-0.236894	0.0280191	16.5533
6-34905754-AGCTTCT-A	0.675317	0.0798724	16.5541
6-26512994-A-T	-0.236952	0.028019	16.5611
6-26118570-T-C	-0.25453	0.0300935	16.5654
6-26536687-A-T	-0.237114	0.0280338	16.5659
6-26514166-C-T	-0.237014	0.0280189	16.5695
6-34836861-C-G	0.675481	0.0798456	16.5723
6-34490123-T-C	0.664287	0.0785181	16.574
6-26524061-G-A	-0.237078	0.028018	16.5789
6-26521353-A-G	-0.237131	0.0280188	16.5851
6-26501897-T-C	-0.237169	0.0280211	16.5875
6-26514445-T-C	-0.237631	0.028074	16.5894
6-26520941-T-C	-0.237164	0.0280187	16.5896
6-26521589-G-A	-0.23717	0.0280185	16.5906
6-26504835-C-A	-0.23718	0.0280196	16.5908
6-26503873-C-T	-0.237183	0.0280194	16.5913
6-26505403-C-A	-0.237162	0.0280143	16.5942
6-26524339-A-G	-0.237216	0.0280182	16.5971
6-26525455-T-G	-0.237216	0.0280182	16.5971
6-26509330-C-G	-0.237224	0.0280174	16.599
6-26505036-C-A	-0.237305	0.0280193	16.6077
6-26563450-AT-A	-0.23731	0.0280191	16.6086
6-26566804-C-T	-0.237338	0.0280203	16.611
6-26125711-A-C	-0.251314	0.029664	16.6177
6-26507319-A-G	-0.237378	0.0280186	16.6181
6-34551623-G-C	0.676448	0.0798386	16.6202
6-34551851-T-C	0.676451	0.0798386	16.6203
6-26566099-T-A	-0.237416	0.0280203	16.6213
6-26510564-T-C	-0.237422	0.0280209	16.6216
6-26571537-A-T	-0.237412	0.0280196	16.6216
6-26566965-G-T	-0.237452	0.02802	16.6265
6-26544110-A-G	-0.237446	0.0280165	16.6296
6-26545308-C-G	-0.237459	0.0280163	16.6316
6-26545632-G-A	-0.237498	0.0280182	16.6346
6-26570080-G-GT	-0.237539	0.0280199	16.6381
6-26566409-G-C	-0.237557	0.0280203	16.6401
6-26570410-T-C	-0.237564	0.0280202	16.6411
6-26571756-C-T	-0.237568	0.0280203	16.6416
6-26567802-G-T	-0.237569	0.0280198	16.6422
6-26567988-G-A	-0.237569	0.0280198	16.6422
6-26568067-G-A	-0.237569	0.0280198	16.6422
6-26568411-A-G	-0.237571	0.0280199	16.6424
6-26568473-A-T	-0.237572	0.0280199	16.6425
6-26564582-T-A	-0.237594	0.0280204	16.6449
6-26568741-C-T	-0.23764	0.0280207	16.6507
6-26530898-G-A	-0.237645	0.0280175	16.6549
6-26526941-G-C	-0.237681	0.0280204	16.6565
6-26527524-G-C	-0.237681	0.0280204	16.6565
6-26538268-T-C	-0.237702	0.0280201	16.6596
6-26562029-G-C	-0.237703	0.0280195	16.6604
6-26562122-C-T	-0.237703	0.0280195	16.6604
6-26560012-A-G	-0.237721	0.0280202	16.6621
6-26560620-C-T	-0.237721	0.0280202	16.6621
6-26538210-A-T	-0.237702	0.0280169	16.6632
6-26531178-A-G	-0.237747	0.0280204	16.6652
6-26557854-C-T	-0.237747	0.0280203	16.6654
6-25634110-G-A	-0.244803	0.0288503	16.6672
6-26539878-AAAAG-A	-0.237756	0.0280192	16.6679
6-26555484-A-G	-0.237778	0.0280207	16.6691
6-26533757-C-T	-0.237777	0.0280203	16.6694
6-26533664-G-C	-0.23778	0.0280202	16.6699
6-26534616-C-A	-0.23778	0.0280202	16.6699
6-26534743-T-C	-0.23778	0.0280202	16.6699
6-25480879-T-TTAAA	-0.235243	0.027721	16.6702
6-26531954-C-T	-0.23779	0.0280203	16.6711
6-26531433-G-C	-0.237791	0.0280204	16.6712
6-26532742-A-G	-0.237801	0.0280204	16.6726
6-26547742-T-A	-0.237869	0.0280279	16.673
6-26529374-C-T	-0.237819	0.0280201	16.6752
6-26529808-G-C	-0.237819	0.0280201	16.6752
6-26535541-A-G	-0.237826	0.0280198	16.6764
6-26527945-C-G	-0.237864	0.0280207	16.6806
6-26556769-G-T	-0.237881	0.0280205	16.6831
6-26554968-G-A	-0.237911	0.0280205	16.687
6-34984266-C-T	0.678397	0.0798933	16.6896
6-34406870-C-T	0.549837	0.064698	16.7166
6-25888832-G-GA	0.276159	0.03249	16.7215
6-34621169-G-A	0.676576	0.0795858	16.7267
6-34737583-A-G	0.67688	0.0796125	16.7303
6-26540178-G-A	-0.238242	0.028021	16.7307
6-26540166-C-A	-0.238245	0.0280209	16.7312
6-26562486-G-A	-0.238317	0.0280252	16.7358
6-35045499-G-C	0.677223	0.0796338	16.738
6-26553943-G-A	-0.238389	0.0280223	16.7488
6-26499942-C-A	-0.238508	0.0280333	16.7522
6-34707421-C-T	0.677479	0.0796116	16.7589
6-34623817-C-T	0.677509	0.0796086	16.7615
6-25889484-A-G	0.276242	0.0324553	16.7651
6-26528250-T-C	-0.238547	0.0280234	16.7687
6-26571506-T-G	-0.238645	0.0280348	16.7689
6-34608585-C-T	0.677661	0.0796072	16.7692
6-34792942-C-T	0.677858	0.0796183	16.774
6-26540593-T-G	-0.238576	0.0280212	16.775
6-25888639-TCTAC-T	0.276497	0.0324716	16.7786
6-34603645-C-T	0.677901	0.0796068	16.7807
6-26553531-T-C	-0.238666	0.0280254	16.7822
6-26572165-G-T	-0.238557	0.0280096	16.7858
6-34603631-T-G	0.678113	0.0796063	16.7909
6-34730395-C-T	0.678968	0.0797011	16.7931
6-25888094-C-G	0.276414	0.0324455	16.7946
6-25889553-T-A	0.27639	0.0324306	16.8065
6-34831548-G-A	0.678789	0.0796088	16.8217
6-34774734-GCAGATAA-G	0.678807	0.0796087	16.8226
6-26498165-C-T	-0.239193	0.0280453	16.8302
6-34815102-G-T	0.678978	0.0796086	16.8307
6-34547385-C-T	0.681061	0.0798303	16.8397
6-34769899-T-C	0.679166	0.0796078	16.8399
6-26498426-A-G	-0.239138	0.0280232	16.848
6-26553815-C-G	-0.239219	0.0280269	16.8546
6-34734915-G-A	0.677488	0.0793743	16.8547
6-34736648-G-A	0.679543	0.0796073	16.8579
6-34737135-T-C	0.679543	0.0796073	16.8579
6-34812315-G-A	0.679727	0.0796239	16.8599
6-34725380-C-T	0.679607	0.0796071	16.8609
6-34783225-C-T	0.679659	0.079607	16.8635
6-34777002-T-C	0.679668	0.079607	16.8639
6-25885667-A-AC	0.277032	0.0324376	16.874
6-34716802-C-T	0.680036	0.0796062	16.8816
6-26555879-A-G	-0.239353	0.0280185	16.8822
6-34645775-T-G	0.680315	0.0796027	16.8961
6-34610969-G-A	0.680331	0.0796017	16.8973
6-34627159-G-A	0.680517	0.0796012	16.9063
6-34647241-A-G	0.680524	0.0796012	16.9066
6-34662491-C-T	0.680524	0.0796012	16.9066
6-34677571-G-C	0.680524	0.0796012	16.9066
6-34668674-T-C	0.680559	0.079601	16.9084
6-34632121-C-A	0.680581	0.079601	16.9094
6-34699473-G-A	0.678815	0.0793935	16.9098
6-25884148-C-T	0.277437	0.0324457	16.9128
6-34686945-G-T	0.681116	0.0796142	16.9294
6-34694002-G-C	0.681116	0.0796142	16.9294
6-34698558-C-A	0.679257	0.0793929	16.931
6-34634494-CAT-C	0.681177	0.0795998	16.9381
6-26550954-A-G	-0.240115	0.0280558	16.9417
6-34490257-G-A	0.655328	0.0765655	16.9438
6-34684541-T-A	0.681542	0.0796136	16.9498
6-34693093-T-C	0.681547	0.0796136	16.95
6-34696611-A-T	0.681547	0.0796136	16.95
6-26583129-C-T	-0.241486	0.0282055	16.9536
6-25886497-C-A	0.278153	0.0324845	16.9573
6-34695093-C-T	0.6817	0.0796132	16.9574
6-34490042-C-G	0.671787	0.0782973	17.0227
6-26499903-T-C	-0.24064	0.0280304	17.0416
6-25833560-C-CTGTT	0.273462	0.0318199	17.076
6-25255277-G-C	0.315918	0.0367346	17.0985
6-34758932-C-CT	0.684435	0.0794642	17.1481
6-26542894-C-T	-0.241905	0.0280841	17.1499
6-25174710-C-G	0.293773	0.0340709	17.1834
6-34491388-A-G	0.678502	0.0785429	17.2449
6-34490310-T-C	0.678653	0.0785427	17.2523
6-34720499-A-C	0.684077	0.0791679	17.2533
6-25444614-A-T	-0.257333	0.0297793	17.2553
6-34492007-C-T	0.678795	0.0785423	17.2593
6-34492566-T-C	0.678795	0.0785423	17.2593
6-34704418-C-T	0.684876	0.0791664	17.2924
6-27387306-CAGATAGAT-C	-0.249527	0.0287325	17.4196
6-26510605-C-T	-0.245072	0.0282147	17.4253
6-26546808-T-C	-0.245231	0.0282105	17.4519
6-26560364-C-A	-0.245398	0.028215	17.4691
6-26571629-T-A	-0.245414	0.0282167	17.4694
6-27308175-G-A	-0.279657	0.0321295	17.4945
6-26553273-G-T	-0.245709	0.0282172	17.5088
6-34543957-C-T	0.688105	0.0789479	17.5401
6-24988105-C-G	0.490769	0.0562455	17.5767
6-26526807-CA-C	-0.246311	0.0282056	17.6043
6-34488151-T-G	0.684286	0.0783253	17.6188
6-34488847-C-T	0.684353	0.0783252	17.6222
6-34489264-G-A	0.684353	0.0783252	17.6222
6-34484300-A-G	0.690275	0.0789866	17.6291
6-34490326-A-G	0.684596	0.0783248	17.6342
6-34488148-A-C	0.68517	0.0783235	17.663
6-24998665-C-T	0.488208	0.055791	17.6735
6-34539968-G-A	0.687227	0.0785159	17.6814
6-34713272-G-T	0.69155	0.0789413	17.7106
6-34492779-T-TG	0.686169	0.0783241	17.7119
6-34523409-G-A	0.688028	0.0785355	17.7122
6-34544454-G-A	0.690442	0.0787011	17.7594
6-25785925-C-T	-0.250652	0.0285281	17.8103
6-26032847-G-C	0.248736	0.0283073	17.8135
6-27313853-A-AAT	-0.310762	0.0353644	17.8152
6-25769789-A-C	-0.255036	0.0290138	17.8258
6-34497105-T-TTAATGGGTGACCATG	0.691314	0.0785779	17.8554
6-34514857-C-T	0.692609	0.078542	17.9349
6-34530694-C-T	0.69107	0.0783079	17.9609
6-34544872-T-G	0.698471	0.079141	17.9633
6-35038589-CCT-C	0.906556	0.102662	17.9822
6-25680273-CAA-C	-0.248126	0.0280887	17.9944
6-34521969-G-A	0.694319	0.0785375	18.0214
6-25759066-G-T	-0.257256	0.0290869	18.0361
6-25874823-A-C	0.280607	0.031719	18.045
6-25346742-T-C	0.26225	0.029641	18.0483
6-27346709-TA-T	0.322912	0.0364818	18.063
6-34545707-G-A	0.700767	0.0791557	18.0696
6-34485194-C-T	0.701986	0.0792245	18.0996
6-25174070-T-C	0.319273	0.0359927	18.1377
6-25177508-A-G	0.324873	0.0366111	18.1499
6-25679711-GGT-G	-0.249498	0.0281159	18.1511
6-25258475-G-GC	0.328436	0.036971	18.1889
6-34500773-C-T	0.702179	0.0789752	18.2183
6-34501054-C-T	0.702183	0.0789753	18.2185
6-34502162-G-C	0.702796	0.0789888	18.2429
6-34530231-C-T	0.697412	0.0783487	18.2584
6-34534684-G-A	0.69529	0.0780877	18.2685
6-25682929-C-G	-0.249519	0.0279983	18.2998
6-25174880-C-A	0.321354	0.0360537	18.3046
6-25786993-C-T	-0.253773	0.0284691	18.3077
6-34528137-G-A	0.698156	0.078308	18.3138
6-34539203-G-A	0.697755	0.0780835	18.3942
6-25787269-GAAAT-G	-0.256988	0.0287237	18.437
6-25680127-AAAT-A	-0.251779	0.0281165	18.4682
6-25601275-G-C	-0.251642	0.0280826	18.4917
6-34485027-T-C	0.703961	0.0785588	18.4923
6-25665041-C-T	-0.255491	0.0284857	18.5245
6-25601365-G-A	-0.251975	0.0280731	18.5504
6-25601125-T-A	-0.252203	0.0280811	18.5723
6-25762646-C-T	-0.258771	0.0288004	18.5871
6-26556092-AT-A	-0.254695	0.028342	18.593
6-25170668-G-A	0.413276	0.0459502	18.6227
6-25147518-C-T	-0.413182	0.0459328	18.6281
6-26316118-TTTTCTTTC-T	0.26365	0.029298	18.6421
6-25768992-A-G	-0.260068	0.0287853	18.7841
6-25681753-G-A	-0.253363	0.0280257	18.8065
6-25770866-G-A	-0.259907	0.0287473	18.8093
6-25785935-G-A	-0.26079	0.0288417	18.8134
6-25682262-A-C	-0.253996	0.0280349	18.8845
6-27321848-T-C	-0.329258	0.036323	18.9034
6-34428712-G-A	0.633851	0.0699221	18.9049
6-25681141-C-T	-0.254062	0.0280224	18.91
6-27341409-G-A	0.328393	0.036216	18.9149
6-25776949-G-A	-0.26089	0.0287496	18.9426
6-25433134-C-CTAAT	-0.25965	0.0285675	19.0001
6-25787554-T-A	-0.262425	0.0288488	19.0304
6-27346221-T-C	0.329973	0.0362739	19.031
6-27382381-A-G	0.326931	0.0359332	19.0374
6-26303319-T-C	-0.253839	0.0278804	19.0624
6-27351931-A-C	0.322773	0.0354486	19.0657
6-27353852-A-G	0.330301	0.0362748	19.0663
6-26612472-A-AG	0.276514	0.0303664	19.0678
6-27327349-C-G	-0.330576	0.0362997	19.0716
6-26657204-T-C	0.276856	0.030391	19.0834
6-34420567-G-T	0.631096	0.0691832	19.1326
6-27361019-A-G	0.323782	0.0354913	19.1357
6-27392558-G-A	0.327827	0.0359327	19.1377
6-26597924-C-T	0.2749	0.0301078	19.1664
6-27361008-G-A	0.324179	0.0354909	19.1809
6-25785991-C-T	-0.26332	0.0288016	19.2147
6-27354943-T-G	0.324524	0.0354794	19.2319
6-27368031-T-C	0.324746	0.0354759	19.2607
6-27373130-T-C	0.324751	0.0354632	19.2744
6-27356902-A-G	0.324772	0.0354582	19.282
6-27367887-C-T	0.324969	0.0354759	19.286
6-26644925-G-A	0.278423	0.030388	19.294
6-26640283-G-C	0.278484	0.0303885	19.3015
6-27358392-C-T	0.324043	0.0353549	19.3066
6-25676996-TTTCCATCCCCTC-T	-0.258187	0.0281639	19.3143
6-26336696-G-T	-0.255814	0.0279032	19.3167
6-27358333-G-GT	0.325375	0.0354765	19.3314
6-27364204-CA-C	0.325789	0.0355193	19.3339
6-27354958-T-A	0.325412	0.0354749	19.3373
6-27355083-T-A	0.325419	0.035475	19.338
6-27358917-C-G	0.325645	0.0354992	19.3384
6-27354852-C-G	0.325494	0.0354751	19.3464
6-25783909-C-T	-0.264089	0.0287826	19.3465
6-27354781-T-G	0.325509	0.0354749	19.3483
6-25784800-A-C	-0.264119	0.028784	19.3488
6-27363076-G-A	0.325828	0.035505	19.3531
6-27371193-G-A	0.325629	0.0354768	19.36
6-27354949-T-C	0.325428	0.0354492	19.3659
6-25223444-C-A	0.339284	0.0369549	19.3696
6-26336224-A-C	-0.256352	0.0279087	19.3871
6-27365994-G-A	0.326036	0.0354912	19.3912
6-27351239-A-G	0.325869	0.0354727	19.3915
6-27355292-G-A	0.325924	0.0354726	19.3978
6-27356406-C-T	0.325922	0.0354723	19.398
6-27352938-G-A	0.325929	0.0354727	19.3984
6-27354862-T-C	0.326331	0.0355164	19.3984
6-27350847-C-T	0.32593	0.0354727	19.3985
6-27352752-G-A	0.325933	0.0354725	19.3991
6-27352757-T-C	0.325933	0.0354725	19.3991
6-27352040-C-T	0.325938	0.0354725	19.3996
6-27353007-G-GA	0.326064	0.0354846	19.4013
6-27363058-G-C	0.326233	0.0355029	19.4013
6-27357308-T-C	0.325958	0.0354725	19.4019
6-27358853-A-C	0.325967	0.0354727	19.4027
6-26597333-A-G	0.276882	0.030129	19.4053
6-27353197-T-C	0.325919	0.0354598	19.4107
6-27352680-T-C	0.325933	0.0354596	19.4125
6-26590249-G-A	0.276922	0.0301268	19.4133
6-27355842-A-C	0.326084	0.0354735	19.4152
6-27359131-C-T	0.325961	0.03546	19.4154
6-27353114-T-C	0.326073	0.0354701	19.4175
6-27349205-G-T	0.326232	0.0354871	19.4178
6-26595446-T-C	0.276984	0.0301297	19.4181
6-27349184-C-T	0.326238	0.0354869	19.4186
6-27350446-T-A	0.326241	0.0354872	19.4187
6-27350424-T-A	0.326246	0.0354873	19.4193
6-25217671-A-G	0.3414	0.0371355	19.4194
6-27349863-G-A	0.326242	0.0354867	19.4194
6-27350068-G-A	0.326251	0.035487	19.4201
6-27350381-A-T	0.326251	0.035487	19.4201
6-26595267-G-T	0.277009	0.0301307	19.4202
6-27360937-C-T	0.3263	0.0354916	19.4209
6-27360128-A-G	0.326304	0.035491	19.4219
6-27360245-A-G	0.326304	0.035491	19.4219
6-27360690-T-C	0.326312	0.0354909	19.4229
6-27351827-C-T	0.325924	0.0354471	19.4247
6-26647725-A-C	0.277127	0.0301361	19.4294
6-27365527-C-G	0.326476	0.0355022	19.4298
6-27363898-T-C	0.326482	0.0355022	19.4305
6-27365447-T-C	0.326482	0.0355022	19.4305
6-27365534-A-G	0.326482	0.0355022	19.4305
6-27365845-C-A	0.326482	0.0355022	19.4305
6-27366488-C-T	0.326482	0.0355022	19.4305
6-27356193-G-C	0.325941	0.0354345	19.4398
6-27365807-C-G	0.326526	0.0354939	19.4442
6-26614951-G-A	0.279573	0.0303889	19.4455
6-25504649-G-T	-0.25533	0.0277521	19.4477
6-27354335-A-T	0.326749	0.0355143	19.4483
6-27353705-T-C	0.326758	0.0355141	19.4493
6-27354195-C-T	0.326758	0.0355141	19.4493
6-27358462-A-C	0.326811	0.0355141	19.4554
6-27356216-G-A	0.326833	0.0355141	19.4579
6-27386057-G-A	0.326545	0.0354824	19.4584
6-27366563-G-A	0.326629	0.0354911	19.4587
6-27357717-A-ATTGTGT	0.326894	0.0355188	19.46
6-27356925-T-G	0.326772	0.0355011	19.4646
6-27365725-T-G	0.326801	0.0355018	19.4671
6-27349198-A-G	0.327068	0.0355287	19.4693
6-27349964-C-T	0.327076	0.0355288	19.4702
6-27354019-A-AAGAC	0.326724	0.0354888	19.4721
6-27344496-A-G	0.326841	0.0355009	19.4727
6-27360181-T-C	0.327153	0.0355334	19.4741
6-27360366-A-T	0.327153	0.0355334	19.4741
6-25222776-T-C	0.340241	0.0369543	19.4748
6-27354751-TGAA-T	0.328262	0.0356522	19.4758
6-27366378-C-T	0.326898	0.0355022	19.4778
6-27366511-A-G	0.326898	0.0355022	19.4778
6-27366812-G-A	0.326898	0.0355022	19.4778
6-27366862-A-G	0.326898	0.0355022	19.4778
6-27359326-GGACTAT-G	0.326724	0.0354778	19.4836
6-26646010-C-A	0.277572	0.0301329	19.4931
6-26648013-C-A	0.277586	0.0301329	19.4949
6-26649018-C-T	0.277586	0.0301329	19.4949
6-26652703-A-G	0.277587	0.030133	19.4949
6-26651809-C-G	0.277597	0.0301331	19.4962
6-27348095-G-C	0.32692	0.0354866	19.4967
6-27348895-G-C	0.326925	0.0354866	19.4973
6-27350770-A-C	0.326929	0.0354868	19.4975
6-27348470-A-G	0.32693	0.0354865	19.498
6-27350626-C-T	0.326934	0.0354868	19.498
6-26655594-T-G	0.277612	0.0301329	19.4985
6-27336713-T-C	0.329837	0.0358002	19.4999
6-27360765-C-CTG	0.327774	0.0355745	19.5017
6-26649421-T-C	0.27766	0.0301331	19.5046
6-27363557-G-T	0.327148	0.0355026	19.5059
6-27346905-A-G	0.327145	0.035501	19.5072
6-27363587-T-C	0.32716	0.0355026	19.5073
6-27391862-T-C	0.327226	0.0355097	19.5073
6-27357691-G-A	0.327336	0.0355186	19.5106
6-27346645-G-C	0.327237	0.0355014	19.5173
6-27363150-G-C	0.32732	0.0355021	19.526
6-27362866-C-T	0.327329	0.0355021	19.5271
6-27362874-T-G	0.327329	0.0355021	19.5271
6-27362483-C-A	0.327337	0.0355021	19.5279
6-27362598-T-C	0.327337	0.0355021	19.5279
6-27362359-T-C	0.327341	0.0355021	19.5284
6-27362898-G-A	0.327341	0.0355021	19.5284
6-27364886-A-G	0.327371	0.0355022	19.5318
6-27365009-G-C	0.327371	0.0355022	19.5318
6-27370046-T-G	0.327332	0.0354916	19.5384
6-27347392-AC-A	0.329816	0.0357602	19.5392
6-27370473-T-C	0.327484	0.0355057	19.5409
6-27369892-C-T	0.327486	0.0355036	19.5434
6-27348287-G-GCAA	0.327716	0.0355284	19.5435
6-27348810-A-G	0.327763	0.0355285	19.5487
6-27369873-C-T	0.327536	0.035503	19.5498
6-27362109-G-A	0.327593	0.0355047	19.5544
6-27343285-C-A	0.328003	0.0355424	19.5615
6-27344831-C-G	0.32802	0.0355425	19.5634
6-27373078-G-A	0.327704	0.035503	19.5689
6-25217401-G-T	0.342687	0.0371185	19.5768
6-27357613-T-TTAAGTTACAGAGGCTAG	0.329645	0.0356985	19.5844
6-26618276-G-A	0.278307	0.0301256	19.601
6-26617845-T-TA	0.278374	0.0301302	19.6043
6-26623996-G-A	0.278343	0.0301259	19.6054
6-26621379-T-A	0.278349	0.0301259	19.6063
6-26622055-A-G	0.278349	0.0301259	19.6063
6-26660518-TG-T	0.27924	0.03022	19.6092
6-26606579-T-C	0.278356	0.0301192	19.6155
6-27372490-A-G	0.328117	0.0355033	19.6157
6-25919480-T-C	0.258133	0.0279247	19.624
6-27345383-G-T	0.328352	0.0355124	19.633
6-26670899-A-G	-0.255911	0.0276774	19.6333
6-27371011-C-T	0.328291	0.0355038	19.6352
6-25217364-C-G	0.343213	0.0371174	19.6353
6-26603417-A-G	0.278657	0.0301338	19.6379
6-26665451-G-T	0.27934	0.0302058	19.6402
6-27372242-C-T	0.328404	0.0355035	19.6484
6-26603259-T-C	0.278729	0.0301293	19.6532
6-27372303-T-G	0.328156	0.0354653	19.6604
6-25674509-A-G	-0.26024	0.0281251	19.6607
6-27372127-A-T	0.328177	0.035466	19.6622
6-26608325-G-A	0.279013	0.0301295	19.6913
6-26644921-G-A	0.279153	0.0301305	19.709
6-26632022-A-G	0.279209	0.0301313	19.7156
6-25815218-A-C	0.267478	0.0288643	19.7169
6-26665835-G-A	0.280133	0.0302199	19.7294
6-26655821-C-T	0.279528	0.0301542	19.7298
6-26643879-C-T	0.27915	0.0301126	19.7309
6-26641172-T-C	0.279338	0.0301315	19.7327
6-25222502-C-T	0.343109	0.0369969	19.7465
6-25920265-T-C	0.258914	0.027918	19.7468
6-26606512-G-A	0.279677	0.0301331	19.7766
6-26329103-T-A	-0.258852	0.0278876	19.7789
6-27359584-T-A	0.329626	0.0354948	19.7978
6-26630269-A-C	0.28008	0.0301517	19.8076
6-25433134-C-CTAATT	-0.263353	0.0283352	19.8288
6-25159705-T-C	-0.416399	0.0447862	19.8422
6-26616835-T-G	0.280305	0.030131	19.8643
6-25903235-T-C	0.260154	0.027935	19.905
6-25950804-C-A	0.261569	0.0280402	19.9686
6-26285683-T-C	-0.257886	0.0276159	20.0092
6-25923315-C-T	0.261077	0.0279496	20.0203
6-25915147-G-T	0.261458	0.0279887	20.0226
6-25914572-C-T	0.261411	0.0279796	20.0281
6-25462824-T-C	-0.268799	0.0287702	20.0285
6-25912342-A-G	0.261589	0.0279899	20.0402
6-26285867-C-T	-0.258392	0.0276165	20.0837
6-25813150-G-A	0.267567	0.0285661	20.1254
6-25464492-T-C	-0.268784	0.0286841	20.1415
6-26108282-C-G	-0.259085	0.0276404	20.1535
6-26705549-T-C	-0.277368	0.0295901	20.1546
6-25802083-C-T	0.267884	0.0285694	20.1666
6-25809087-C-T	0.267989	0.02857	20.181
6-26102708-G-A	-0.259429	0.0276528	20.1875
6-25801319-G-A	0.268084	0.0285701	20.1945
6-25809069-A-G	0.268091	0.02857	20.1958
6-25809716-C-A	-0.268175	0.0285701	20.2076
6-25798932-G-A	0.268216	0.0285701	20.2136
6-25799676-G-A	0.268216	0.0285701	20.2136
6-25794431-A-G	0.268224	0.0285699	20.215
6-25901711-T-C	0.262673	0.0279786	20.215
6-26094367-G-A	0.259502	0.0276312	20.2286
6-25807603-A-G	0.268824	0.0285798	20.2883
6-26102417-G-C	-0.260136	0.0276396	20.3114
6-26099278-T-G	-0.260238	0.0276402	20.3258
6-26110314-A-T	-0.260401	0.0276514	20.3344
6-26114091-C-CT	-0.261298	0.0277344	20.3517
6-25817789-A-G	0.269433	0.0285853	20.3689
6-25817216-T-C	0.269437	0.0285855	20.3692
6-26104057-T-C	-0.260555	0.0276409	20.3724
6-25815080-T-G	0.269459	0.0285851	20.3728
6-25938764-T-A	0.265021	0.0281092	20.38
6-26111448-C-T	-0.26096	0.0276448	20.4275
6-25818646-G-C	0.269764	0.0285759	20.4297
6-25818766-A-G	0.269764	0.0285759	20.4297
6-26112164-T-G	-0.260984	0.0276448	20.4312
6-25945211-A-G	0.264261	0.0279854	20.4402
6-25606678-C-T	-0.268396	0.0284114	20.4566
6-26111671-G-T	-0.261223	0.0276451	20.4665
6-25818588-A-G	0.270249	0.0285868	20.485
6-25606181-G-A	-0.268555	0.0284065	20.4866
6-25601994-T-C	-0.268405	0.0283787	20.5033
6-25601960-C-A	-0.268414	0.0283786	20.5046
6-25795971-ACACACC-A	0.27136	0.0286655	20.5382
6-26114653-G-A	0.261655	0.02764	20.5387
6-26113616-T-A	-0.261686	0.0276402	20.543
6-25605313-A-T	-0.268806	0.0283782	20.5624
6-25603721-A-G	-0.268815	0.028379	20.5627
6-25605373-T-G	-0.268809	0.0283783	20.5629
6-26302572-A-C	-0.261844	0.0276384	20.5693
6-26113398-T-A	-0.261898	0.0276407	20.5742
6-26114702-C-T	-0.261898	0.0276407	20.5742
6-25602561-G-A	-0.268907	0.028379	20.5763
6-25603100-A-G	-0.268911	0.0283788	20.5771
6-25604715-G-A	-0.268918	0.0283787	20.5783
6-25602926-T-G	-0.268925	0.0283786	20.5793
6-25602702-A-G	-0.268936	0.028379	20.5805
6-26302573-A-C	-0.261922	0.0276384	20.5811
6-26113340-T-C	-0.262301	0.0276512	20.6199
6-25074656-A-C	0.452054	0.0475887	20.6746
6-26276650-A-G	-0.262916	0.027635	20.736
6-27361042-A-G	0.346147	0.0363053	20.8214
6-26287043-G-T	-0.264416	0.0276994	20.87
6-26286149-G-T	-0.264518	0.0276917	20.8964
6-25070838-C-T	0.454468	0.0475369	20.9304
6-25845432-GA-G	0.271877	0.0284038	20.9789
6-26286870-CT-C	-0.268063	0.0279746	21.023
6-26284417-T-C	-0.266018	0.0277552	21.0316
6-26290377-G-A	-0.266025	0.0277542	21.0343
6-26287862-C-T	-0.26609	0.0277559	21.0416
6-26289122-A-T	-0.26609	0.0277559	21.0416
6-26278436-C-T	-0.266336	0.0277533	21.0827
6-26279296-T-C	-0.266394	0.0277566	21.0867
6-26463321-A-C	-0.268508	0.0279463	21.1309
6-25870542-T-A	0.27272	0.0283581	21.1689
6-26277133-C-T	-0.267042	0.0277584	21.1825
6-26277408-C-A	-0.267046	0.0277583	21.1833
6-26277268-G-A	-0.267249	0.0277689	21.1987
6-26139933-C-T	-0.266907	0.0277243	21.2119
6-26289203-T-C	-0.266849	0.0277112	21.2223
6-26285560-A-G	-0.266846	0.0276989	21.2399
6-26267568-C-T	-0.267328	0.0277181	21.2852
6-26455811-T-C	-0.269251	0.0279169	21.286
6-26282322-T-C	-0.267374	0.0277067	21.3091
6-26299900-C-T	-0.267445	0.027714	21.3093
6-25936944-G-A	0.269809	0.0279532	21.3176
6-26289605-A-G	-0.267471	0.0277072	21.3232
6-25449269-T-C	-0.292397	0.0302888	21.3237
6-26288609-C-G	-0.267511	0.0277067	21.3301
6-26283866-CAT-C	-0.268307	0.0277832	21.3388
6-26293470-C-T	-0.267526	0.0277012	21.3404
6-26279235-G-C	-0.267735	0.0277084	21.3617
6-26289435-A-G	-0.267748	0.0277084	21.3637
6-25840946-A-G	0.272588	0.0282073	21.3666
6-25940719-G-C	0.270237	0.027956	21.3784
6-25937033-G-A	0.270358	0.0279609	21.3895
6-25834966-GA-G	0.273482	0.0282831	21.3908
6-25941310-A-C	0.270368	0.0279562	21.398
6-25848019-A-G	0.274455	0.0283692	21.412
6-25840485-C-A	0.273391	0.0282556	21.4171
6-25849620-A-G	0.274464	0.0283662	21.4176
6-25847730-C-T	0.274559	0.0283617	21.4383
6-26129527-GTATT-G	-0.268071	0.0276789	21.457
6-26292855-C-A	-0.269355	0.0278109	21.4578
6-25842605-T-G	0.273262	0.0282107	21.4632
6-26271713-A-T	-0.268593	0.0277147	21.4838
6-26262916-T-C	-0.269253	0.027782	21.4851
6-25086644-G-A	0.465365	0.0480106	21.4908
6-26839716-T-G	-0.279872	0.028872	21.4932
6-26279907-A-G	-0.268773	0.027721	21.5022
6-26264588-CA-C	-0.2696	0.0278004	21.511
6-25868226-T-C	0.274981	0.0283355	21.5397
6-25082105-T-C	0.466003	0.0480098	21.548
6-25600968-G-A	-0.277875	0.0286222	21.5564
6-26121153-C-T	-0.268924	0.0276594	21.6173
6-25684405-T-C	-0.268537	0.0276071	21.6362
6-25865266-T-C	0.275734	0.0283338	21.6556
6-25823444-A-T	0.275863	0.0283448	21.6589
6-25434518-G-A	-0.292711	0.0300567	21.6855
6-25822620-C-T	0.276183	0.0283514	21.6973
6-26128766-G-A	-0.269697	0.0276743	21.7144
6-26130690-A-G	-0.269714	0.0276649	21.7311
6-26293338-C-A	-0.270092	0.0277034	21.7316
6-26122502-A-G	-0.269704	0.0276595	21.7378
6-25826347-A-T	0.276432	0.028349	21.7385
6-26127184-C-T	-0.269718	0.0276593	21.7402
6-26128226-C-T	-0.269724	0.0276594	21.7411
6-26127759-A-G	-0.269729	0.0276593	21.742
6-26123539-G-C	-0.269778	0.0276539	21.7576
6-25834895-A-G	0.276547	0.0283425	21.7653
6-25827516-A-G	0.27675	0.0283435	21.7945
6-25834428-T-A	0.276841	0.0283431	21.809
6-25834548-A-G	0.276841	0.0283431	21.809
6-25835895-A-G	0.276843	0.0283432	21.8091
6-25821616-T-G	0.277017	0.028357	21.8151
6-25837829-A-G	0.276934	0.0283433	21.8227
6-25836380-A-G	0.276985	0.0283433	21.8304
6-25826514-C-T	0.27706	0.0283458	21.8381
6-25821807-T-A	0.277054	0.0283435	21.8407
6-25834658-T-C	0.277068	0.0283433	21.8431
6-25646796-C-T	-0.271538	0.0277571	21.8741
6-26126897-CCCAATCGGTGTGTGA-C	-0.271204	0.0277148	21.8864
6-25829659-T-A	0.277444	0.0283478	21.8933
6-25851533-A-G	0.277374	0.0283314	21.9069
6-25828242-G-C	0.277587	0.0283471	21.9159
6-25864456-A-G	0.277419	0.0283283	21.9185
6-25831603-A-G	0.27764	0.0283498	21.92
6-25853712-T-C	0.27745	0.02833	21.9206
6-26135052-T-A	-0.270909	0.0276551	21.9313
6-25758212-C-T	0.279523	0.0285297	21.9382
6-25429890-C-G	-0.271075	0.0276506	21.964
6-25830298-A-G	0.278144	0.0283617	21.9786
6-25842032-C-T	0.277837	0.0283245	21.9875
6-26124430-C-T	-0.271849	0.0276444	22.0939
6-26118893-A-G	-0.272029	0.0276576	22.1019
6-26121002-C-T	-0.272043	0.0276524	22.112
6-25638469-C-T	-0.273899	0.0278408	22.1125
6-26119459-G-A	-0.27243	0.027663	22.1562
6-26118246-T-A	-0.2725	0.0276693	22.1574
6-26122783-T-C	-0.272374	0.0276508	22.1661
6-26126524-A-G	-0.272467	0.0276563	22.1723
6-26123629-T-C	-0.272527	0.0276519	22.1884
6-25437986-C-T	-0.296111	0.0300301	22.2092
6-25343805-G-T	0.323048	0.0327161	22.2691
6-26116996-T-C	-0.273458	0.0276541	22.3308
6-26483910-A-C	-0.276204	0.0279271	22.338
6-26497520-T-A	-0.278491	0.0281581	22.3383
6-26496603-T-A	-0.2771	0.027946	22.4483
6-25341005-GTTTTTTTTT-G	0.337286	0.0339124	22.58
6-27382580-A-T	0.336414	0.0338119	22.5965
6-25667939-G-A	-0.276166	0.0277495	22.6075
6-27385770-G-A	0.336154	0.0337691	22.6179
6-27377843-G-T	0.33943	0.0340766	22.6454
6-26476155-A-G	-0.278358	0.0279324	22.6655
6-27384520-T-C	-0.275809	0.0276417	22.7206
6-26364111-G-GA	0.285104	0.0285721	22.7225
6-25676815-G-A	-0.275771	0.027613	22.76
6-25134436-TAA-T	0.499604	0.0499513	22.825
6-25675368-C-T	-0.2763	0.0276184	22.8355
6-26520747-A-C	0.294742	0.0294268	22.8876
6-27393189-A-G	0.339228	0.0338663	22.8902
6-27393605-T-A	0.339302	0.0338665	22.8996
6-26374658-G-A	0.285739	0.0285095	22.9162
6-26527618-A-AAAG	0.295346	0.0294284	22.9756
6-25674919-A-G	-0.277236	0.0276129	22.9932
6-27303745-A-T	0.282881	0.0281696	23.0019
6-26157941-TG-T	0.292667	0.029135	23.0157
6-26522675-A-T	0.29569	0.0294266	23.0298
6-26521435-C-G	0.295993	0.0294273	23.0741
6-25056769-G-A	0.495779	0.0492785	23.0842
6-25878361-T-C	0.282543	0.0280631	23.1169
6-25677954-A-C	-0.278363	0.0276386	23.1318
6-26421392-T-C	0.282766	0.028063	23.1522
6-26433329-G-A	0.282542	0.0280289	23.1709
6-25080848-C-A	0.49493	0.0490304	23.2327
6-25077179-A-C	0.494995	0.0490276	23.2411
6-26097384-T-C	0.278801	0.0275995	23.2651
6-26410800-C-T	0.283677	0.0280648	23.2928
6-27390399-T-G	-0.279391	0.0276229	23.3219
6-26422260-G-A	0.283817	0.028054	23.3324
6-25755788-CA-C	-0.293867	0.0290099	23.3903
6-26415637-A-C	0.284496	0.0280713	23.4118
6-25141004-G-T	0.507306	0.0499503	23.5074
6-25338826-A-T	0.345965	0.033997	23.597
6-25707723-C-G	-0.282253	0.0277121	23.6366
6-25080458-C-T	0.506012	0.0496659	23.6505
6-25707171-G-A	-0.282537	0.0277113	23.6837
6-27388448-C-A	-0.282675	0.0276742	23.7672
6-27391935-G-A	-0.282707	0.0276742	23.7723
6-25546801-A-G	-0.282637	0.0276669	23.773
6-25071081-C-T	0.507551	0.0496589	23.7956
6-27395764-T-C	-0.283023	0.02768	23.8139
6-27396658-C-A	-0.283147	0.0276852	23.8254
6-34863085-T-C	1.34627	0.131599	23.8373
6-27380897-C-T	-0.283258	0.0276785	23.8544
6-25341969-A-T	0.347143	0.0338952	23.8893
6-25599143-G-A	-0.28387	0.0276683	23.9707
6-27379372-A-G	-0.283846	0.0276627	23.9762
6-25101160-T-A	0.497867	0.0484873	24.0077
6-25732302-G-C	0.283738	0.0276194	24.0309
6-26254271-A-G	0.297454	0.0288713	24.1645
6-25341807-C-T	0.349225	0.0338726	24.197
6-26543649-C-CTT	0.306497	0.0297099	24.2259
6-26825491-T-C	-0.295047	0.0285925	24.2381
6-25741674-G-A	-0.299602	0.0290282	24.2473
6-25099116-G-A	0.499978	0.0484406	24.249
6-26803963-T-C	-0.293289	0.0283832	24.3022
6-25464199-C-T	0.300577	0.0290823	24.312
6-25736678-G-A	-0.299614	0.0289868	24.316
6-25599234-C-T	-0.286168	0.0276773	24.3305
6-25883106-T-C	0.286793	0.0277163	24.3667
6-26128446-C-T	-0.285877	0.0276197	24.3806
6-25097562-AG-A	0.509396	0.0491169	24.4742
6-25749127-G-T	-0.300977	0.0290049	24.4999
6-25749312-C-T	-0.300954	0.0289986	24.5065
6-26255451-A-G	0.298937	0.0288037	24.5075
6-25113207-C-T	0.50935	0.049052	24.5323
6-26133616-A-G	-0.286955	0.0276204	24.5566
6-25458217-C-T	-0.300944	0.0289448	24.5928
6-26833759-C-A	-0.295449	0.0284009	24.6184
6-25115586-C-A	0.51024	0.0490435	24.6231
6-26256526-C-G	0.300099	0.0288073	24.6854
6-26893502-T-C	-0.297031	0.0284946	24.7156
6-25537934-T-C	-0.288228	0.0276257	24.7579
6-25096875-C-T	0.511863	0.0490536	24.7643
6-25887959-A-C	0.289326	0.0277224	24.7725
6-25405275-T-TTG	-0.344222	0.0329474	24.8233
6-25137516-G-C	0.534083	0.0508904	25.0395
6-25525124-A-G	-0.2919	0.0277924	25.0768
6-25525120-T-C	-0.291903	0.0277924	25.0774
6-26844660-T-C	-0.299291	0.0284812	25.1021
6-26801811-CA-C	-0.299047	0.0284427	25.1281
6-25148056-C-T	0.538439	0.051142	25.194
6-25038442-A-T	0.557872	0.0529804	25.2007
6-25148560-A-G	0.539252	0.0511404	25.2689
6-25153218-A-G	0.546048	0.0515501	25.4912
6-25167353-C-G	0.548963	0.0517885	25.5262
6-25151200-G-A	0.548182	0.0516895	25.5504
6-25165822-C-T	0.549694	0.0518008	25.5801
6-25160868-C-T	0.541977	0.0510272	25.6249
6-25149867-A-G	0.548718	0.0516313	25.6542
6-26466225-A-C	-0.296898	0.0279208	25.6819
6-25151555-G-A	0.55023	0.0516339	25.7882
6-25042978-G-C	0.562767	0.0527444	25.8505
6-25168836-G-A	0.553802	0.0518623	25.8908
6-25886526-G-A	0.295294	0.0276408	25.9139
6-25885552-T-C	0.29533	0.0276433	25.9156
6-25166598-A-G	0.552701	0.0516882	25.9595
6-25885181-A-G	0.29599	0.0276439	26.0262
6-26328365-A-G	0.299917	0.0279375	26.158
6-27370925-T-TA	0.332128	0.0309067	26.2091
6-25346413-C-T	0.363122	0.0337574	26.2592
6-27363137-G-A	0.332364	0.0308938	26.2662
6-25629658-T-C	-0.301839	0.0279953	26.3771
6-25479799-T-C	-0.315075	0.0292044	26.4094
6-25119106-C-A	0.562888	0.0521447	26.4383
6-25468825-G-A	-0.315631	0.0292326	26.45
6-25120787-T-C	0.557809	0.0516335	26.4784
6-25356078-A-G	0.371038	0.0343128	26.5266
6-25123873-C-A	0.564115	0.0521622	26.5324
6-25346955-A-G	0.366681	0.0339058	26.5327
6-25346985-A-G	0.366789	0.0339055	26.5483
6-25145007-C-A	-0.560059	0.0517657	26.5536
6-26874788-A-T	-0.311891	0.028808	26.5889
6-25159122-G-A	0.558265	0.0514622	26.691
6-27347808-C-T	0.335543	0.0309226	26.7053
6-25155549-G-A	0.558643	0.051394	26.7945
6-27357456-G-C	0.336424	0.0309462	26.8012
6-26901760-CTG-C	-0.310313	0.0285434	26.803
6-25157674-C-T	0.560886	0.0514667	26.929
6-25121497-T-C	0.570885	0.0522899	27.0228
6-25194261-T-C	0.440256	0.0401396	27.2644
6-25194649-T-C	0.440438	0.0401403	27.2854
6-25171526-T-C	0.575811	0.0523033	27.4616
6-26267755-A-G	0.307044	0.0278788	27.4829
6-25381088-CCTT-C	0.375576	0.0340628	27.5432
6-26341030-C-T	-0.304139	0.0275713	27.5674
6-25344987-G-A	0.371963	0.0336645	27.6548
6-26604140-T-C	0.316432	0.0286023	27.7229
6-25208153-C-T	0.443599	0.0400632	27.7679
6-25208585-C-T	0.443642	0.040063	27.7735
6-25191427-G-A	0.452702	0.0407884	27.8958
6-27024558-A-G	0.311105	0.0279599	28.0321
6-27093821-G-C	0.309944	0.0278547	28.0337
6-25191039-G-C	0.453746	0.0407628	28.0543
6-25211551-C-T	0.446329	0.0400675	28.0934
6-25157902-G-A	0.558235	0.0501042	28.1034
6-25186512-C-T	0.444653	0.0399082	28.1055
6-25184408-G-A	0.456044	0.0408697	28.1865
6-26327814-T-C	0.311193	0.0278202	28.3205
6-27080460-A-C	0.311659	0.0278339	28.3753
6-27041282-G-A	-0.312051	0.027839	28.4344
6-27005929-T-TTATTATATATAACATATTATATATAATACA	-0.317196	0.0282265	28.5737
6-25422195-A-G	-0.328899	0.0292494	28.6089
6-26948174-A-G	-0.316651	0.0280461	28.8344
6-27013722-G-C	-0.314993	0.0278807	28.8715
6-25421747-A-G	-0.33041	0.0292313	28.8984
6-26091336-T-C	0.315974	0.0279525	28.9016
6-26947474-T-G	-0.317241	0.0280468	28.9371
6-26909492-T-C	-0.320203	0.0281909	29.1715
6-25422400-A-G	-0.33327	0.0291978	29.4497
6-26903384-T-G	-0.32119	0.0281211	29.4869
6-26922238-T-C	-0.321827	0.0281753	29.4901
6-27047713-A-T	0.319838	0.0278177	29.8677
6-26967170-A-AT	-0.324351	0.0282079	29.8725
6-26971893-AT-A	-0.326407	0.0281947	30.2679
6-25412987-T-C	-0.39292	0.0338711	30.3873
6-25626639-A-G	-0.32811	0.0282345	30.4911
6-25622558-A-G	-0.327968	0.0282118	30.513
6-25412811-G-A	-0.395328	0.0339802	30.5583
6-25776376-C-CA	-0.324912	0.0276581	31.1381
6-25763192-A-G	-0.3259	0.0276784	31.2774
6-25486014-T-C	0.346647	0.0294134	31.333
6-27388027-C-G	-0.326761	0.0276692	31.458
6-25783022-T-C	-0.326465	0.0276286	31.4921
6-25778055-C-T	-0.326504	0.0276251	31.5071
6-25783315-T-C	-0.326641	0.0276277	31.5273
6-27397198-T-C	-0.327372	0.0276608	31.5906
6-27396066-T-C	-0.327403	0.02765	31.6204
6-27387484-C-CT	-0.327803	0.0276499	31.6956
6-27389258-A-C	-0.32776	0.0276452	31.698
6-27389892-C-A	-0.327833	0.0276507	31.6995
6-27389490-T-C	-0.327794	0.0276451	31.7046
6-27392041-G-A	-0.327884	0.0276505	31.7096
6-27392669-G-A	-0.327884	0.0276505	31.7096
6-27392711-G-A	-0.327884	0.0276505	31.7096
6-27392955-C-T	-0.327884	0.0276503	31.7099
6-27388739-G-A	-0.327901	0.0276515	31.7104
6-27391320-C-T	-0.327893	0.0276507	31.7108
6-27390993-T-C	-0.328135	0.0276502	31.7574
6-27390021-A-T	-0.328139	0.0276501	31.7581
6-27393884-A-G	-0.328167	0.0276523	31.7584
6-27389150-T-G	-0.32828	0.0276618	31.7585
6-27392110-A-G	-0.328193	0.0276499	31.7688
6-27392148-C-G	-0.328193	0.0276499	31.7688
6-27393709-T-C	-0.328193	0.0276499	31.7688
6-27391243-T-A	-0.328202	0.0276502	31.7698
6-27398133-G-A	-0.328296	0.0276541	31.7788
6-27399631-C-A	-0.328413	0.0276544	31.8001
6-25872811-C-CAT	-0.346345	0.0291619	31.8052
6-27380101-A-G	-0.328358	0.0276452	31.8101
6-25781853-T-G	-0.328978	0.0276607	31.8922
6-27380993-G-A	-0.329144	0.0276501	31.9471
6-26309380-G-A	0.329742	0.0276863	31.9787
6-27379409-G-A	-0.329731	0.0276728	32.0066
6-27380978-C-T	-0.328874	0.0275944	32.0213
6-26305407-G-C	0.330156	0.0276877	32.0532
6-26326360-CA-C	0.330677	0.0277157	32.0886
6-27379547-G-A	-0.330644	0.0276666	32.1929
6-27378373-C-T	-0.330622	0.0276092	32.3188
6-27376910-G-A	-0.330624	0.0276087	32.3202
6-27377668-T-C	-0.330632	0.0276087	32.3217
6-26325463-T-C	0.33173	0.0276978	32.3275
6-26325228-C-T	0.331747	0.0276977	32.3312
6-26325843-A-G	0.33183	0.0276964	32.3497
6-26327394-A-T	0.332126	0.0277137	32.3664
6-25789061-A-G	-0.331666	0.0276405	32.4457
6-26327081-A-C	0.333076	0.0277233	32.5244
6-25867566-G-A	0.331773	0.0276027	32.5523
6-26327087-C-A	0.334152	0.0277155	32.7466
6-25486800-T-C	0.353553	0.0292263	32.9609
6-26862462-T-C	-0.341309	0.0280262	33.3914
6-26862487-T-G	-0.341328	0.0280263	33.3948
6-25770239-A-G	-0.345715	0.0283604	33.4545
6-25787817-G-A	-0.337107	0.0276377	33.4933
6-26871384-C-A	-0.342219	0.0280083	33.6061
6-26810830-G-C	-0.339757	0.0277607	33.7146
6-26850836-C-T	-0.340232	0.0277867	33.7447
6-25451244-C-T	-0.390711	0.0318628	33.8406
6-26833708-T-C	-0.340579	0.027765	33.863
6-26801242-AT-A	-0.340834	0.0277761	33.886
6-26842391-G-A	-0.341702	0.027793	34.0135
6-27220890-A-G	0.340779	0.0276712	34.1252
6-27366821-C-A	0.356692	0.0288825	34.311
6-26799325-G-GATGT	-0.343622	0.027807	34.3523
6-26867958-CT-C	-0.344306	0.0278505	34.3807
6-26874223-G-A	-0.34473	0.0278529	34.4572
6-27356527-T-C	0.363981	0.0291906	34.9584
6-27236048-T-G	0.345858	0.0276421	35.1925
6-27139124-CA-C	-0.349678	0.027936	35.2206
6-27224633-T-C	0.346457	0.0276393	35.3182
6-25605918-C-T	-0.370045	0.0294618	35.4565
6-27350329-G-A	0.36715	0.0292252	35.4708
6-25784227-T-TG	-0.363732	0.028948	35.483
6-27355460-C-T	0.36733	0.029225	35.5052
6-27331596-C-A	-0.367323	0.0292115	35.5356
6-27310533-G-A	0.347137	0.0276042	35.5409
6-25605091-G-A	-0.370738	0.0294578	35.5949
6-27332298-T-C	-0.368588	0.0292231	35.7464
6-25603622-G-A	-0.371674	0.0294563	35.7735
6-26163345-A-AT	0.348489	0.0276175	35.7769
6-27312078-G-A	-0.369823	0.0291937	36.0504
6-25877970-G-A	0.352533	0.0277629	36.2169
6-27128307-T-G	0.35143	0.0276071	36.3931
6-27327607-GT-G	-0.377807	0.0296414	36.4835
6-25878282-C-CA	0.354675	0.0277407	36.7036
6-25820891-G-A	0.372717	0.0291186	36.785
6-26962250-C-T	-0.361841	0.0282415	36.8546
6-27341469-T-TC	0.377114	0.0293844	36.9747
6-27033595-TTATATATATATATATA-T	0.358818	0.0279225	37.0682
6-27255017-G-A	0.35894	0.0279091	37.1274
6-25811404-C-T	0.375359	0.0290356	37.5022
6-25791354-C-T	0.375554	0.0290504	37.5027
6-25820428-T-C	0.375529	0.0290248	37.5625
6-25792292-T-C	0.375725	0.0290379	37.5677
6-25805002-A-T	0.375836	0.0290315	37.6051
6-25806576-T-C	0.375881	0.0290317	37.6135
6-25801971-C-T	0.375911	0.0290319	37.6189
6-25812459-G-A	0.376016	0.0290317	37.6399
6-25799929-G-T	0.376016	0.0290316	37.6401
6-25809524-T-C	0.376036	0.0290318	37.6433
6-25810797-G-C	0.376036	0.0290318	37.6433
6-25811034-C-T	0.376036	0.0290318	37.6433
6-26962280-A-G	0.366636	0.0282753	37.7233
6-25817518-G-A	0.376907	0.0290396	37.7936
6-25815370-A-G	0.376972	0.0290395	37.8067
6-27311658-A-G	-0.369891	0.0284908	37.8149
6-27057518-T-C	0.358304	0.0275856	37.8488
6-25814532-G-T	0.377386	0.0290436	37.8769
6-25814939-T-C	0.377313	0.029038	37.8771
6-27162175-G-A	-0.359045	0.027628	37.8879
6-27033735-T-C	0.358443	0.0275801	37.8922
6-27374680-A-ACT	-0.363851	0.0279852	37.9212
6-27254843-A-T	0.362442	0.0278616	37.9617
6-27034253-T-G	0.359122	0.0275814	38.0286
6-27067028-G-T	0.359278	0.0275806	38.0631
6-27066163-A-C	0.359312	0.0275806	38.0699
6-27070543-C-T	0.35962	0.0275812	38.1319
6-27091298-TCA-T	0.359602	0.0275783	38.1359
6-27053142-T-C	0.359979	0.0275809	38.2068
6-27055662-A-G	0.359991	0.027581	38.209
6-27089314-A-G	0.360236	0.0275818	38.2575
6-27248773-A-C	0.364453	0.0278558	38.3883
6-26974184-T-C	-0.361491	0.0276133	38.4322
6-26974189-C-T	-0.361502	0.0276132	38.4346
6-27249202-G-C	0.365031	0.027849	38.5256
6-25182925-C-T	0.59794	0.0456142	38.5319
6-26974049-G-A	-0.36206	0.0275959	38.5974
6-27006475-C-T	-0.362426	0.0276109	38.6325
6-27375611-A-C	-0.364941	0.0277989	38.6422
6-27374818-C-G	-0.365154	0.0278135	38.6467
6-27376001-G-A	-0.363856	0.0277061	38.6696
6-26950977-T-G	-0.362619	0.0276104	38.674
6-27016413-C-T	-0.362907	0.0276282	38.6852
6-26974075-C-T	-0.362482	0.0275952	38.6869
6-26972070-A-G	-0.362516	0.0275953	38.6937
6-26970124-A-G	-0.362518	0.0275952	38.6943
6-26965779-C-T	-0.362523	0.027595	38.6958
6-26971583-G-A	-0.36253	0.0275954	38.6963
6-27004778-A-G	-0.362799	0.0276147	38.6994
6-26973215-T-C	-0.362564	0.0275952	38.704
6-27375056-AGC-A	-0.364441	0.0277316	38.7216
6-26951678-T-C	-0.363079	0.0275951	38.8116
6-27159570-C-A	-0.364691	0.0277118	38.8274
6-27007113-G-T	-0.363092	0.027589	38.8309
6-27003884-T-C	-0.363421	0.0276073	38.8492
6-26983422-TAAA-T	-0.363242	0.0275923	38.8532
6-26961450-T-C	-0.36331	0.0275954	38.8588
6-26949586-C-T	-0.363304	0.0275925	38.8656
6-26949541-G-A	-0.363311	0.0275925	38.8669
6-26451553-A-G	0.363271	0.0275685	38.9247
6-27018101-T-A	-0.36423	0.0276412	38.9248
6-27006096-C-T	-0.364064	0.0276258	38.9324
6-27006097-A-G	-0.364064	0.0276258	38.9324
6-26997107-TATATGTGTGTATATATACACAC-T	-0.366191	0.0277666	38.9887
6-27245173-A-G	0.367565	0.027848	39.0509
6-26997044-A-ATATG	-0.36447	0.0276095	39.0619
6-26956941-TA-T	-0.36465	0.0276123	39.0918
6-25183640-T-C	0.60153	0.0454922	39.1878
6-26444915-G-A	0.365111	0.0275937	39.2397
6-26445039-A-G	0.365389	0.0275842	39.3244
6-27006123-A-T	-0.36648	0.0276392	39.4003
6-25195517-C-T	0.601789	0.0453752	39.418
6-25198735-G-A	0.601395	0.0453372	39.4321
6-27244590-G-A	0.369474	0.0278437	39.4592
6-25676397-G-A	-0.388597	0.0292764	39.4811
6-26171250-T-C	0.366921	0.0276432	39.4816
6-26438817-T-G	0.365911	0.0275636	39.4913
6-26440429-A-T	0.366203	0.027571	39.5321
6-25199853-T-C	0.603023	0.045335	39.6442
6-26423560-C-T	0.367237	0.0276008	39.6663
6-26414425-C-T	0.367257	0.0275998	39.6734
6-26434914-C-G	0.36718	0.0275689	39.7438
6-25204583-A-G	0.603756	0.0452659	39.8564
6-25204774-G-A	0.603798	0.0452659	39.8618
6-26399615-A-C	0.368616	0.0275962	39.9702
6-26381630-T-C	0.370341	0.0277239	39.9743
6-26404694-C-T	0.369445	0.0276416	40.0171
6-26158993-T-C	0.369435	0.0276275	40.0549
6-26397573-T-C	0.369921	0.0275985	40.2399
6-26396727-G-T	0.370038	0.0275987	40.2642
6-26371525-T-TA	0.370705	0.0275821	40.4533
6-26390830-T-C	0.370939	0.0275949	40.4665
6-25627658-C-T	-0.406249	0.0302056	40.5085
6-26173934-A-ATC	0.372272	0.0276781	40.512
6-26148326-A-G	0.372273	0.0276075	40.7145
6-25826119-C-T	0.394899	0.0292501	40.8103
6-26167951-C-G	0.373884	0.0276693	40.8802
6-25827484-A-G	0.39545	0.0292264	40.9862
6-25826986-T-A	0.395468	0.0292265	40.9896
6-25682614-C-CA	-0.409986	0.0302983	40.9926
6-25824809-C-T	0.395597	0.0292263	41.0163
6-26352566-T-C	0.374311	0.0275838	41.2192
6-26359306-T-C	0.374434	0.0275769	41.2657
6-26360486-A-C	0.374462	0.0275763	41.2736
6-25679044-A-G	-0.411485	0.0302968	41.2895
6-26376628-T-C	0.375474	0.0276451	41.2902
6-25566528-A-G	-0.406598	0.0298929	41.4082
6-25556249-G-A	-0.406813	0.0298944	41.447
6-25554180-C-G	-0.406855	0.0298944	41.4553
6-25676740-T-C	-0.411128	0.0302058	41.4622
6-25645463-A-G	-0.412661	0.030318	41.4632
6-25676114-T-C	-0.411149	0.0302062	41.465
6-25677315-G-A	-0.411293	0.0302062	41.4937
6-26370605-T-C	0.375559	0.0275796	41.5001
6-25559799-CT-C	-0.408543	0.0299968	41.5137
6-25675764-T-G	-0.41141	0.0302071	41.5143
6-25626967-T-C	-0.411776	0.0302329	41.5172
6-25431491-AGT-A	-0.415897	0.03053	41.5317
6-25572082-C-G	-0.407382	0.0299021	41.5393
6-25673267-A-C	-0.412011	0.0302356	41.556
6-25522443-A-G	-0.406749	0.0298449	41.5684
6-25552143-G-C	-0.407904	0.0298824	41.6966
6-25521921-C-A	0.407506	0.0298305	41.7586
6-25626549-T-C	-0.412991	0.0302249	41.778
6-25573378-G-C	-0.408465	0.0298778	41.8213
6-25829633-A-T	0.39878	0.029112	41.9821
6-25543639-G-A	-0.409293	0.0298642	42.0241
6-25516795-A-G	0.402967	0.0293751	42.101
6-25526702-T-C	-0.409633	0.029856	42.1149
6-25233485-T-C	0.598346	0.0436093	42.1168
6-25228708-A-C	0.599	0.0436537	42.1229
6-25231495-A-C	0.598069	0.043573	42.1471
6-25529649-A-G	-0.409982	0.0298654	42.1588
6-25219582-T-C	0.599041	0.0436098	42.2113
6-25538860-C-A	-0.4102	0.0298588	42.221
6-25575402-A-G	-0.410547	0.029882	42.2268
6-25849779-A-C	0.40101	0.0291859	42.2323
6-25858427-AAACAC-A	0.401251	0.0291933	42.2609
6-25818755-G-A	0.402761	0.0293007	42.2679
6-25586592-A-G	-0.410522	0.0298564	42.2922
6-25535636-A-G	-0.410849	0.029858	42.3537
6-25244395-G-A	0.600708	0.0436472	42.37
6-25857074-CAA-C	0.402905	0.029274	42.3725
6-25664981-T-A	-0.416482	0.0302532	42.3925
6-25247680-C-T	0.603195	0.0437982	42.426
6-25600191-T-C	-0.412852	0.029969	42.4491
6-25844710-G-T	0.401776	0.029159	42.4662
6-25847847-A-T	0.401776	0.029159	42.4662
6-25657463-A-C	-0.417073	0.0302591	42.4936
6-25851529-A-G	0.40201	0.0291629	42.5031
6-25514598-A-C	0.40279	0.0292183	42.5066
6-25851369-T-C	0.402053	0.0291632	42.5112
6-25657540-A-G	-0.417241	0.0302589	42.5277
6-25649507-G-GT	-0.417976	0.0303058	42.5451
6-25860688-A-G	0.402239	0.0291564	42.569
6-25260918-T-C	0.603685	0.0437558	42.5737
6-25832691-C-T	0.401721	0.0291109	42.5917
6-26090452-T-C	0.394961	0.0285828	42.7029
6-25859554-T-C	0.402863	0.0291492	42.7184
6-25859433-T-C	0.402875	0.0291497	42.7195
6-25858346-C-T	0.402908	0.0291496	42.7268
6-25859286-T-G	0.402908	0.0291496	42.7268
6-25863605-C-T	0.402956	0.0291509	42.733
6-25864362-C-T	0.403154	0.0291485	42.7809
6-25240214-G-A	0.602368	0.0435487	42.7872
6-25864856-C-CT	0.405643	0.0293235	42.7949
6-25248006-T-C	0.602981	0.0435846	42.8033
6-25864898-C-A	0.403278	0.0291493	42.8041
6-25236645-G-A	0.602047	0.0435128	42.8114
6-25240510-G-A	0.60282	0.0435492	42.8488
6-25241273-A-T	0.602875	0.0435489	42.8569
6-27267008-C-T	0.385151	0.0278095	42.8931
6-25247120-G-T	0.603266	0.0435501	42.9089
6-25250050-A-G	0.604056	0.0435867	42.9483
6-25245898-C-T	0.603642	0.0435507	42.9599
6-25734010-CTG-C	-0.396962	0.028639	42.9612
6-25870745-C-T	0.402575	0.0290242	43.0184
6-25257530-C-T	0.604699	0.0435891	43.033
6-25511309-G-A	0.404677	0.0291699	43.0354
6-25250492-C-T	0.604324	0.043552	43.0524
6-25864625-A-G	0.404428	0.029142	43.0641
6-25257785-C-T	0.604936	0.0435543	43.133
6-26388672-C-T	0.386751	0.0277388	43.4569
6-27261700-C-G	0.387732	0.0277243	43.7174
6-25683280-A-C	-0.42858	0.0306422	43.7253
6-25509356-AG-A	0.408653	0.0291771	43.8435
6-26067785-C-T	0.400803	0.0285254	44.118
6-26885685-G-T	-0.397099	0.0282371	44.1931
6-26885679-A-G	-0.397106	0.0282371	44.1946
6-26885704-T-C	-0.397106	0.0282371	44.1946
6-27273365-G-A	0.39077	0.0277209	44.3994
6-25736456-G-A	0.405427	0.0287209	44.5196
6-26367218-C-T	0.389423	0.027587	44.5201
6-25690290-G-A	0.407416	0.0288382	44.5908
6-25507639-T-G	0.412134	0.0291653	44.6114
6-25728176-C-T	0.405668	0.0287073	44.6126
6-25750793-C-A	0.406645	0.0287761	44.6135
6-26365346-G-C	0.389902	0.0275908	44.6153
6-25726621-C-T	0.40572	0.0287039	44.6343
6-26365147-C-T	0.390027	0.0275908	44.6431
6-26364056-C-T	0.390195	0.0275902	44.6823
6-25734470-C-A	-0.400766	0.0283295	44.7076
6-25725686-T-C	0.406151	0.0287038	44.7271
6-25506415-A-G	0.412873	0.0291679	44.7598
6-26367445-C-A	0.390596	0.0275841	44.7916
6-27290082-T-C	0.393373	0.0277739	44.8117
6-25701903-G-A	0.406822	0.0287066	44.863
6-25702448-G-A	0.407493	0.0287075	45.005
6-27267230-C-CA	0.39344	0.027717	45.0064
6-27276194-GA-G	0.392795	0.02765	45.0752
6-25706546-C-T	0.409177	0.0287613	45.2035
6-25706366-T-C	0.409207	0.0287607	45.2116
6-25747408-C-T	0.407819	0.0286445	45.2693
6-25707636-T-A	0.409327	0.028742	45.2951
6-27288419-T-C	0.395296	0.0277426	45.3405
6-25710410-C-T	0.409458	0.0287226	45.3833
6-27289497-A-ACTTTT	0.395892	0.0277685	45.3911
6-27295082-A-G	0.395598	0.0277392	45.4191
6-26802050-C-T	-0.403107	0.0282222	45.556
6-25706056-G-A	0.40947	0.0286542	45.5979
6-25323143-G-T	0.609139	0.0426098	45.6336
6-25686033-G-T	0.413311	0.0288715	45.7568
6-25740827-T-C	0.4097	0.0285957	45.8306
6-25741110-C-T	0.409738	0.0285959	45.8384
6-25742960-A-G	0.409739	0.0285958	45.8387
6-26851559-A-C	-0.397606	0.0277464	45.8475
6-25745742-T-C	0.410062	0.0286125	45.857
6-25856881-T-C	0.422263	0.0294597	45.8698
6-27296364-C-A	0.399325	0.0278581	45.8739
6-26856600-A-C	-0.40077	0.0279579	45.8771
6-25863481-G-A	0.422428	0.0294635	45.8932
6-27271343-G-A	0.39666	0.0276509	45.9427
6-25858704-G-T	0.422776	0.0294462	46.0201
6-26890193-G-T	-0.399344	0.0277851	46.114
6-26890194-A-C	-0.399344	0.0277851	46.114
6-25862466-C-T	0.423905	0.0294628	46.2094
6-26864281-T-C	-0.399005	0.0277144	46.2675
6-26876693-C-A	-0.399049	0.0277147	46.2767
6-26880670-G-GGTAA	-0.401621	0.0278801	46.3194
6-26705859-C-T	-0.40199	0.0279025	46.3297
6-25873883-T-C	0.422493	0.0293234	46.3368
6-26890635-T-A	-0.399391	0.0277015	46.3974
6-26879303-TTTAC-T	-0.401501	0.0278174	46.4968
6-26895316-A-AAC	-0.401145	0.0277851	46.5214
6-26887617-C-A	-0.400642	0.0277366	46.5665
6-26851448-G-A	-0.400314	0.0277136	46.5674
6-26844942-T-C	-0.400166	0.0276933	46.6004
6-26868036-G-T	-0.40393	0.0279463	46.6247
6-26884115-A-G	-0.404195	0.0279625	46.6318
6-25729968-A-ATT	0.421626	0.02916	46.6582
6-26799271-CGT-C	-0.402765	0.0278509	46.6732
6-25690936-C-A	0.423611	0.0292913	46.6767
6-26893573-C-A	-0.402447	0.0278211	46.6989
6-26892036-C-A	-0.401134	0.0277301	46.6994
6-26855201-T-G	-0.400739	0.0277024	46.7011
6-26895359-A-G	-0.402122	0.0277726	46.7845
6-26879620-T-C	-0.401479	0.0277158	46.8254
6-26878864-C-T	-0.401497	0.0277159	46.8292
6-26864406-C-T	-0.401506	0.0277157	46.8318
6-26877297-A-C	-0.401518	0.0277161	46.8333
6-26864789-A-G	-0.401522	0.0277162	46.8339
6-26875783-T-C	-0.401521	0.027716	46.8344
6-26873394-T-C	-0.401523	0.0277161	46.8345
6-26887930-A-G	-0.40157	0.0277109	46.8624
6-26885031-G-A	-0.401575	0.027711	46.8632
6-26884243-T-C	-0.401585	0.0277109	46.8657
6-26759903-GTC-G	-0.409414	0.0282502	46.8688
6-25691898-G-A	0.424388	0.0292812	46.8757
6-26883527-C-CA	-0.406375	0.0280307	46.901
6-26892264-G-C	-0.401648	0.0277032	46.9055
6-26825513-C-T	-0.403602	0.0278366	46.9103
6-26891919-C-T	-0.401782	0.0277033	46.936
6-26891953-C-G	-0.401804	0.0277032	46.9412
6-26846161-T-C	-0.401915	0.027701	46.9738
6-26852085-A-G	-0.401935	0.0277012	46.9778
6-26845033-A-G	-0.401938	0.0277011	46.9789
6-26849933-T-C	-0.401965	0.027701	46.9854
6-26848448-C-T	-0.401981	0.0277009	46.9893
6-26835739-C-G	-0.40269	0.0277482	46.9945
6-26877303-AT-A	-0.403697	0.0278151	47.0026
6-26888420-G-A	-0.402983	0.0277514	47.0509
6-26858488-CA-C	-0.402476	0.0277102	47.0716
6-26894671-C-A	-0.40377	0.0277979	47.0764
6-25717585-CA-C	-0.422019	0.0290529	47.0806
6-26817762-G-A	-0.402789	0.027723	47.1006
6-25703286-T-G	0.423367	0.0291378	47.1057
6-25703188-G-A	0.423445	0.029138	47.1218
6-26888434-A-T	-0.403303	0.027745	47.1451
6-26799460-A-G	-0.404802	0.027844	47.1587
6-26885619-A-G	-0.403726	0.0277689	47.1624
6-26897428-A-T	-0.408811	0.0281177	47.1654
6-26678512-G-A	-0.407483	0.0280261	47.1663
6-26897483-A-G	-0.408824	0.0281177	47.1684
6-26798895-GTTTGTGTGT-G	-0.409168	0.0281378	47.18
6-26868265-A-T	0.405422	0.0278781	47.1871
6-26892880-T-C	-0.403181	0.0277222	47.1931
6-25734882-C-T	0.422098	0.0290188	47.2061
6-26894866-T-C	-0.404014	0.0277749	47.2081
6-26871867-T-G	-0.403555	0.0277418	47.2133
6-26897441-T-A	-0.409352	0.0281389	47.218
6-26891044-T-C	-0.403036	0.0277033	47.2229
6-26889752-T-G	-0.40308	0.0277031	47.2335
6-26889645-T-C	-0.403107	0.0277031	47.2399
6-26868013-C-G	-0.403292	0.0277156	47.2405
6-26898064-G-T	-0.404438	0.0277941	47.2413
6-26883570-C-T	-0.40535	0.0278557	47.2448
6-25734800-T-C	0.422296	0.0290188	47.2495
6-26799430-GAACT-G	-0.405427	0.0278582	47.2541
6-26803782-A-G	-0.403573	0.0277266	47.268
6-26804022-G-C	-0.403573	0.0277266	47.268
6-26895899-T-G	-0.404494	0.0277848	47.2851
6-26811191-C-T	-0.403571	0.0277211	47.2859
6-25727921-C-T	0.422468	0.0290186	47.2878
6-26898331-C-T	-0.404666	0.0277936	47.295
6-26896869-C-A	-0.404604	0.0277863	47.3052
6-26893486-G-A	-0.40436	0.0277473	47.3795
6-26800922-T-G	-0.404213	0.0277367	47.3811
6-26878740-A-C	-0.406471	0.0278903	47.3855
6-26800686-A-G	-0.404876	0.0277762	47.4012
6-26858527-T-C	-0.404256	0.0277332	47.4026
6-26896482-C-T	-0.405212	0.0277889	47.4355
6-26828913-G-T	-0.40438	0.0277242	47.4612
6-26893440-T-G	-0.404844	0.0277404	47.5137
6-26825515-C-A	-0.406461	0.0278511	47.5139
6-26839945-C-T	-0.40482	0.0277345	47.5277
6-25742888-C-T	0.424876	0.0290468	47.7256
6-26886356-A-G	-0.40593	0.0277509	47.7277
6-26887342-A-C	-0.406165	0.0277622	47.7437
6-26897935-G-A	-0.40695	0.0278153	47.7457
6-26811764-C-T	-0.405789	0.027731	47.7623
6-26841838-G-A	-0.405875	0.0277244	47.8045
6-25743645-C-T	0.425363	0.0290517	47.8169
6-26886412-A-G	-0.40632	0.0277506	47.8183
6-26874539-A-G	-0.406423	0.0277572	47.82
6-26871868-G-C	-0.406433	0.0277575	47.8212
6-26871704-C-G	-0.406436	0.0277576	47.8217
6-26873978-T-C	-0.406436	0.0277571	47.8234
6-26805725-T-C	-0.406047	0.027728	47.8319
6-26823798-C-T	-0.406002	0.0277236	47.8364
6-26822727-C-T	-0.406028	0.0277237	47.8422
6-26872070-C-T	-0.406589	0.0277571	47.8586
6-26884202-C-T	-0.406887	0.0277764	47.862
6-26887798-C-G	-0.406552	0.0277513	47.8698
6-26888036-T-A	-0.406575	0.0277513	47.875
6-26875722-C-T	-0.406695	0.0277574	47.8821
6-26882437-T-C	-0.406606	0.0277511	47.8827
6-26886586-C-G	-0.406609	0.0277507	47.8844
6-26882469-C-T	-0.406624	0.0277512	47.8865
6-26886100-C-T	-0.406625	0.0277508	47.8878
6-26880413-C-T	-0.406725	0.0277573	47.8891
6-26877446-T-C	-0.406748	0.0277576	47.8936
6-26875991-T-C	-0.406753	0.0277574	47.8952
6-26876345-A-G	-0.406758	0.0277574	47.8965
6-26876519-C-T	-0.406758	0.0277574	47.8965
6-26867722-C-G	-0.406763	0.0277577	47.8967
6-26875547-A-G	-0.40676	0.0277573	47.8972
6-26878487-C-T	-0.406773	0.0277575	47.8994
6-26819808-G-A	-0.406392	0.0277262	47.9172
6-26818968-C-T	-0.406671	0.0277364	47.9472
6-26885171-T-C	-0.406907	0.0277497	47.9567
6-26808965-A-G	-0.407196	0.0277666	47.9662
6-26825514-T-C	-0.408093	0.0278252	47.9746
6-26808980-T-C	-0.407258	0.0277664	47.9812
6-26825090-C-T	-0.407076	0.0277296	48.0636
6-26801457-G-C	-0.407827	0.0277703	48.0992
6-27276171-C-A	0.40634	0.027666	48.1095
6-26803877-C-A	-0.407373	0.0277359	48.1109
6-26820698-C-G	-0.407703	0.0277306	48.2054
6-26829182-C-T	-0.407824	0.0277349	48.2188
6-26829148-G-C	-0.408013	0.0277298	48.2797
6-26828299-G-A	-0.408133	0.0277294	48.3089
6-26833837-G-A	-0.408181	0.0277299	48.3184
6-25713568-A-T	0.427163	0.0290177	48.3241
6-26809267-C-A	-0.413402	0.0279812	48.6681
6-25317752-T-C	0.634044	0.0429089	48.6827
6-27280407-C-G	0.409861	0.0276979	48.8182
6-26827896-T-C	-0.412392	0.0278552	48.8656
6-27283303-G-A	0.410312	0.0276776	48.9939
6-27057945-T-G	0.412484	0.0278194	49.0101
6-26701252-G-GT	0.418659	0.0282144	49.0829
6-26851785-A-G	-0.413672	0.0278555	49.1619
6-27067190-T-A	0.413273	0.0278176	49.1999
6-27121325-T-G	0.413928	0.0278183	49.35
6-27080205-A-G	0.414038	0.0278216	49.3644
6-27119826-G-A	0.414198	0.0278257	49.3873
6-27115786-G-A	0.413541	0.0277647	49.4463
6-27019575-G-A	0.414696	0.0278403	49.453
6-27128806-T-C	0.415532	0.0278339	49.6707
6-27103580-A-G	0.41448	0.0277629	49.6727
6-26871335-G-A	-0.420573	0.0281666	49.6875
6-27138529-C-A	0.415678	0.0278169	49.7642
6-26865269-G-C	0.417111	0.0279042	49.7943
6-27129757-G-A	0.416381	0.0278538	49.7999
6-27034181-A-G	0.417542	0.0279202	49.839
6-27114052-G-T	0.418023	0.0278594	50.165
6-27142614-C-G	-0.416466	0.0277504	50.1839
6-26882883-A-G	-0.421419	0.0280106	50.4291
6-26887816-TTA-T	-0.420914	0.0279528	50.5144
6-27132529-C-G	0.42025	0.0278419	50.7524
6-26874804-A-C	-0.421437	0.0279192	50.7571
6-27142601-CTT-CT	-0.419651	0.0277864	50.8088
6-27142601-CT-C	-0.420055	0.0277897	50.8927
6-26869115-G-A	-0.423746	0.0280214	50.9373
6-26920565-T-TG	-0.427814	0.0282028	51.2474
6-27235866-T-G	0.41968	0.0276623	51.263
6-26922370-C-T	-0.427498	0.0281697	51.2913
6-26922382-A-G	-0.427498	0.0281697	51.2913
6-26957805-C-A	-0.425051	0.0278891	51.722
6-26956185-G-C	-0.426614	0.0279421	51.9016
6-27017827-T-G	0.427361	0.027981	51.9385
6-26945278-C-T	-0.42519	0.0278365	51.9468
6-26948195-C-T	-0.425536	0.0278431	52.0055
6-27304586-T-A	0.426864	0.027895	52.1335
6-26935797-A-T	-0.426995	0.0278713	52.2517
6-26936240-C-T	-0.427006	0.0278714	52.2539
6-26939797-G-A	-0.427068	0.0278601	52.3104
6-26939856-C-A	-0.427093	0.02786	52.3168
6-27240956-C-T	0.424966	0.0277179	52.3292
6-26944783-T-G	-0.426819	0.0278366	52.337
6-26920583-A-C	-0.429263	0.0279944	52.3428
6-26940592-G-A	-0.427494	0.0278673	52.3863
6-27009512-T-A	0.42915	0.0279595	52.4442
6-26938361-G-A	-0.427861	0.0278644	52.485
6-26959133-A-G	-0.428214	0.0278665	52.5619
6-26975581-A-C	-0.428229	0.0278618	52.5831
6-27242681-A-G	0.425282	0.0276692	52.5862
6-26964137-TGCTTGTACCA-T	0.429923	0.0279363	52.7149
6-26905434-TAAAAC-T	-0.431105	0.0280107	52.7239
6-25343444-T-A	0.644455	0.0418724	52.725
6-27006071-C-CAT	0.42962	0.0279084	52.7452
6-26930913-G-A	-0.42904	0.0278664	52.7614
6-26936918-G-A	-0.429051	0.0278656	52.767
6-26998567-A-G	-0.429065	0.0278542	52.8125
6-26964123-T-C	0.430596	0.0279427	52.8528
6-26965698-G-A	0.430379	0.0279178	52.8931
6-26965139-T-C	0.430475	0.0279125	52.9357
6-26963838-G-A	0.430481	0.0279124	52.9379
6-26966250-A-G	0.43052	0.0279129	52.9456
6-26964048-T-A	0.430528	0.0279127	52.948
6-26962324-A-C	0.430538	0.0279127	52.9503
6-26961761-C-T	0.430962	0.027912	53.0552
6-26964601-C-A	0.431213	0.0279165	53.0991
6-26920602-A-C	-0.432323	0.0279837	53.1164
6-26967881-G-A	0.431259	0.0279117	53.1278
6-26967224-T-G	0.43128	0.0279111	53.1355
6-26915000-A-G	-0.433345	0.0280288	53.1945
6-26928222-C-T	-0.430725	0.0278533	53.2172
6-26930047-G-A	-0.430732	0.0278532	53.2192
6-26961548-T-C	0.431743	0.0279143	53.235
6-26961560-T-C	0.431787	0.0279143	53.2457
6-26955750-C-A	0.433326	0.0280033	53.2848
6-26902334-A-G	-0.431999	0.0279117	53.3069
6-25365888-C-T	0.640041	0.0413206	53.3898
6-25384361-C-T	0.640009	0.041298	53.4418
6-26964855-G-A	0.43276	0.0279228	53.4491
6-26962123-G-C	0.432788	0.0279228	53.4561
6-25428954-C-T	-0.483964	0.0312097	53.5059
6-27004551-G-T	0.433145	0.0279234	53.5402
6-26903030-G-C	-0.432789	0.0278875	53.5887
6-26903102-C-T	-0.432789	0.0278875	53.5887
6-26913214-C-G	-0.432502	0.0278684	53.5912
6-27003483-C-T	0.433295	0.0279151	53.6079
6-26914611-C-T	-0.432939	0.0278898	53.617
6-26970357-C-G	0.433471	0.0279213	53.6271
6-26906310-G-A	-0.432656	0.0278679	53.6308
6-26906017-C-T	-0.432658	0.0278678	53.6316
6-26985026-G-T	0.433398	0.027913	53.6406
6-26916120-T-C	-0.433538	0.0278892	53.7645
6-26987768-AG-A	0.433949	0.0279092	53.7889
6-26902619-T-C	-0.433582	0.0278834	53.7973
6-26902626-T-C	-0.433582	0.0278834	53.7973
6-26913785-A-C	-0.433455	0.0278738	53.8024
6-26997343-C-T	0.434072	0.0279096	53.817
6-26987900-A-T	0.434082	0.0279098	53.8188
6-26903647-A-G	-0.433954	0.0278782	53.9074
6-26904360-C-T	-0.433993	0.0278781	53.9173
6-26906389-G-A	-0.434038	0.0278778	53.9294
6-26910235-G-T	-0.434045	0.0278781	53.9299
6-26911653-T-C	-0.434048	0.0278782	53.9302
6-26907223-A-G	-0.434058	0.0278777	53.9343
6-26965804-C-T	0.436655	0.0280042	54.0865
6-26923092-C-T	-0.436274	0.0279728	54.1131
6-25356350-A-G	0.642651	0.0411774	54.1849
6-26995742-T-TAAAAC	0.436573	0.0279306	54.3464
6-26924050-G-A	-0.435395	0.0278535	54.3531
6-27217719-G-C	0.435418	0.027851	54.3682
6-26920949-G-A	-0.435428	0.0278481	54.3819
6-26919366-C-T	-0.435444	0.0278486	54.3839
6-26920811-T-C	-0.435466	0.0278481	54.3912
6-26919949-C-T	-0.435477	0.0278483	54.3932
6-26922183-G-A	-0.435494	0.0278481	54.3979
6-26921207-T-C	-0.435503	0.0278481	54.4002
6-26923976-T-C	-0.435524	0.0278478	54.4065
6-26921337-T-C	-0.436327	0.0278664	54.5319
6-26914643-C-G	0.439655	0.0280317	54.7122
6-26917173-G-A	0.439443	0.0280008	54.7789
6-26466035-A-C	0.440857	0.0280539	54.9204
6-26923347-A-C	-0.439895	0.0279411	55.1193
6-26907779-C-T	-0.440167	0.0279548	55.1333
6-26923312-T-C	-0.440786	0.0279359	55.3588
6-26923804-G-A	-0.448812	0.0283955	55.5466
6-26923790-C-T	-0.448839	0.0283957	55.5524
6-26923746-C-A	-0.44899	0.0283666	55.701
6-26964726-C-G	0.442317	0.0279195	55.8009
6-26919450-A-C	0.442758	0.0279122	55.9385
6-26376161-A-G	0.446869	0.0280948	56.238
6-27043286-AT-A	0.448206	0.0281642	56.2955
6-25371369-A-T	0.663159	0.0414307	56.9385
6-26375642-C-G	0.460867	0.0283838	58.5587
6-27254967-T-C	0.449284	0.0276534	58.6298
6-26374410-A-G	0.460626	0.0282501	59.0435
6-26355758-T-G	0.461558	0.0282016	59.4786
6-26356822-A-G	0.461478	0.0281949	59.4857
6-26376832-T-C	0.460678	0.028108	59.6441
6-26355283-A-C	0.462464	0.0281971	59.7265
6-26354219-C-G	0.46301	0.0282113	59.8056
6-26361946-C-G	0.463751	0.028199	60.0452
6-26363688-C-T	0.463891	0.0281986	60.0825
6-26361430-C-T	0.4639	0.0281984	60.0856
6-26366443-C-CTCTT	0.465844	0.0282227	60.4785
6-26380032-A-G	0.464383	0.0281121	60.5717
6-26196593-A-G	0.485765	0.0293913	60.6337
6-26391190-G-A	0.463258	0.0280058	60.7345
6-26375143-G-C	0.4666	0.0282005	60.7654
6-26379440-A-T	0.466592	0.028165	60.9137
6-25414537-T-C	-0.559467	0.0337589	60.9574
6-26342749-T-C	0.472485	0.0285012	60.9957
6-26374903-A-G	0.468927	0.0282216	61.272
6-27232395-G-A	0.465126	0.0279472	61.4685
6-25416318-C-T	-0.560795	0.0334126	62.495
6-26404958-G-A	0.471251	0.0280296	62.7049
6-25422369-A-C	-0.567062	0.0335527	63.3514
6-26391394-G-A	0.475857	0.0281456	63.3983
6-25419318-A-G	-0.569381	0.033521	63.9804
6-25413403-G-GT	0.687502	0.0404169	64.1616
6-27259308-T-A	0.482132	0.0279676	65.8679
6-27270261-T-C	0.489273	0.0278169	68.5247
6-27289776-T-C	0.497046	0.0279205	70.1679
6-27241915-A-G	0.510933	0.0286043	70.6333
6-26370707-T-C	0.517855	0.028619	72.4556
6-26360597-A-G	0.518196	0.028623	72.5298
6-27090404-C-T	0.528881	0.0289677	73.7447
6-27057079-C-T	0.528952	0.0289516	73.8453
6-27138206-C-G	0.529055	0.0289317	73.9733
6-27133479-A-G	0.529214	0.0289318	74.017
6-27074929-G-A	0.529525	0.0289378	74.0719
6-27064275-C-T	0.529673	0.0289392	74.1057
6-27145311-C-T	0.530052	0.0289448	74.182
6-27133285-ATAAT-A	0.531003	0.0289704	74.3148
6-27023694-T-A	0.527013	0.028612	75.0363
6-26404374-A-G	0.534466	0.029011	75.065
6-26350810-T-A	0.536908	0.028547	78.1862
6-26352069-TAAG-T	0.540111	0.0287165	78.1905
6-27256102-A-C	0.532232	0.0282536	78.4309
6-27150599-A-G	0.547217	0.0290155	78.6096
6-27075198-A-AT	0.55051	0.0291748	78.691
6-27248931-T-C	0.538576	0.0284809	79.026
6-26391395-A-G	0.547759	0.0289119	79.3201
6-25772639-G-C	-0.606748	0.0316632	81.1191
6-26560672-A-C	0.563173	0.0293841	81.1468
6-26663096-T-A	0.567653	0.0294003	82.335
6-26650306-T-C	0.569937	0.0294736	82.5832
6-26664268-T-C	0.568308	0.0293892	82.5837
6-26665235-T-G	0.568347	0.0293895	82.5932
6-26663478-A-G	0.569139	0.0293879	82.8291
6-26634040-T-C	0.572234	0.0295055	83.0632
6-26646966-T-G	0.572267	0.0294497	83.3829
6-26646674-A-C	0.572268	0.0294497	83.3833
6-26649355-T-C	0.572277	0.0294501	83.384
6-26654318-C-T	0.572308	0.0294503	83.3918
6-26654333-A-G	0.572308	0.0294503	83.3918
6-26656073-G-A	0.572324	0.0294482	83.408
6-26649538-T-TAAACAC	0.572365	0.0294463	83.43
6-26654817-A-C	0.572492	0.0294506	83.4428
6-26638503-G-A	0.574728	0.029557	83.4908
6-26592707-A-G	0.57274	0.0294498	83.5186
6-26612870-G-T	0.572864	0.0294401	83.6085
6-26626530-TA-T	0.573658	0.0294755	83.6386
6-25771806-GA-G	-0.63854	0.0328068	83.6514
6-25430149-T-C	-0.694062	0.0356569	83.6625
6-26610426-G-T	0.573839	0.0294729	83.7056
6-26652489-A-C	0.573794	0.0294631	83.7474
6-26646521-C-T	0.573834	0.0294647	83.7497
6-26587406-G-A	0.573845	0.0294484	83.8447
6-27244231-C-CT	0.569753	0.0292198	83.9501
6-26642305-G-A	0.574962	0.029462	84.0902
6-26630990-G-A	0.574982	0.0294615	84.0985
6-26584668-C-T	0.574712	0.029446	84.1082
6-26634436-G-A	0.575002	0.0294607	84.1091
6-26620658-G-A	0.575033	0.0294614	84.1141
6-26620312-G-A	0.575037	0.0294613	84.1157
6-26640886-C-T	0.575058	0.029462	84.1181
6-26622549-T-C	0.575052	0.0294611	84.1213
6-26640895-C-T	0.575076	0.0294621	84.1224
6-26628945-CAA-C	0.575282	0.0294614	84.1859
6-26622545-TTGA-T	0.57625	0.029508	84.2027
6-26872409-C-T	-0.568398	0.0290905	84.2904
6-26626977-GT-G	0.576097	0.029481	84.3108
6-26617306-G-A	0.574112	0.0293674	84.3784
6-26893329-C-G	0.578604	0.0294767	85.0598
6-26654189-A-G	0.579176	0.0295022	85.0805
6-26803025-T-C	0.57969	0.0294524	85.5139
6-26855543-G-C	0.580555	0.0294601	85.7223
6-27040273-T-A	0.573578	0.0290687	85.9393
6-27039233-T-C	0.573589	0.0290686	85.9432
6-27254475-G-A	0.567715	0.0287596	86.0098
6-27256346-G-C	0.567704	0.0287535	86.0425
6-27046250-A-G	0.574434	0.0290837	86.1046
6-27021173-A-G	0.574565	0.0290894	86.11
6-27023081-G-A	0.574922	0.0290724	86.3154
6-27243134-C-T	0.594332	0.0294666	89.7429
6-27241043-C-T	0.594931	0.0294412	90.0743
6-27187612-G-A	0.597096	0.0295347	90.1567
6-26929518-A-G	0.599728	0.0296258	90.3916
6-27231150-A-G	0.597473	0.0294939	90.5159
6-27185792-T-A	0.598557	0.0295179	90.6941
6-27223064-AAAGGAGAGCCAGATT-A	0.602068	0.0295498	91.5523
6-27237363-G-T	0.601686	0.0295288	91.5659
6-27219491-C-G	0.602344	0.0295372	91.7122
6-25417423-G-T	-0.756722	0.0370623	91.9327
6-25419094-T-C	-0.756009	0.0368831	92.6439
6-25420344-C-G	-0.757406	0.0368093	93.3507
6-26908014-C-CT	0.612479	0.0297598	93.3893
6-25450026-C-A	-0.762732	0.0370281	93.5503
6-25425526-A-G	-0.759752	0.0368343	93.7965
6-25424191-A-G	-0.759473	0.0368196	93.8028
6-25424327-G-A	-0.759939	0.0368362	93.8326
6-25464108-T-C	0.764386	0.0370205	93.9892
6-25588815-C-T	0.729853	0.0352168	94.6819
6-26485717-A-C	0.629934	0.0303415	95.0152
6-27112436-AGAT-A	0.627914	0.0300533	96.2107
6-27091425-C-A	0.628499	0.0300613	96.3374
6-27103654-G-A	0.629907	0.03007	96.7086
6-27143883-T-C	0.629069	0.0300126	96.8197
6-27136225-A-G	0.629952	0.0300289	96.984
6-27047256-G-A	0.629881	0.0300217	97.008
6-27144263-TACAAG-T	0.629815	0.0300115	97.053
6-27124904-G-C	0.630338	0.030017	97.1773
6-27059443-A-T	0.630651	0.0300163	97.2771
6-27067083-C-T	0.630648	0.030016	97.2783
6-27050396-A-G	0.630682	0.0300168	97.2835
6-27140866-T-A	0.630663	0.0300076	97.3367
6-27139048-C-T	0.630893	0.0300076	97.4066
6-27158033-A-G	0.629732	0.0299421	97.4727
6-26467182-T-C	0.624054	0.0296344	97.718
6-26865600-C-T	0.632067	0.0300032	97.7937
6-26467531-A-G	0.624445	0.0296348	97.8366
6-26471155-T-C	0.624553	0.0296352	97.867
6-26477779-G-A	0.624707	0.0296314	97.9398
6-26496578-A-T	0.626909	0.0296356	98.595
6-26478825-G-C	0.628827	0.0297037	98.7433
6-26485725-G-A	0.6368	0.0300453	98.971
6-27153984-A-C	0.637734	0.0300214	99.4142
6-26492149-C-T	0.631156	0.0296998	99.4927
6-26491234-A-G	0.631469	0.0296987	99.5975
6-26493909-T-C	0.631469	0.0296987	99.5975
6-27171700-T-C	0.638713	0.0300206	99.7213
6-26485733-G-T	0.640686	0.0300843	99.9111
6-26485734-GT-G	0.640686	0.0300843	99.9111
6-26485727-G-A	0.643079	0.0300861	100.638
6-26230172-A-AAAAT	0.661154	0.0308804	100.968
6-26481642-T-G	0.643106	0.0298874	101.973
6-26496916-G-A	0.643822	0.0299203	101.976
6-26472114-A-G	0.64322	0.0298888	101.999
6-26474044-C-T	0.643093	0.0298807	102.014
6-26468660-G-A	0.643183	0.0298842	102.018
6-26474096-G-GT	0.643347	0.029891	102.024
6-26469875-A-C	0.643364	0.0298906	102.032
6-26482468-G-A	0.643277	0.0298856	102.039
6-26483806-G-A	0.643277	0.0298856	102.039
6-26474203-T-TA	0.643321	0.0298865	102.046
6-26470032-T-C	0.64335	0.0298848	102.067
6-26478927-G-A	0.643397	0.0298868	102.068
6-26474571-C-T	0.643419	0.0298861	102.08
6-26476782-T-A	0.643427	0.0298864	102.08
6-26477143-T-A	0.643427	0.0298864	102.08
6-26469866-G-A	0.643725	0.0298863	102.174
6-26479000-G-A	0.643746	0.0298827	102.205
6-26495099-C-T	0.644109	0.0298799	102.338
6-26489607-C-T	0.648114	0.0299622	103.038
6-25872579-A-G	0.720373	0.0332534	103.34
6-25514179-G-A	0.79458	0.0366768	103.352
6-26493384-G-T	0.650282	0.0299597	103.737
6-26489866-A-T	0.661044	0.0301483	105.837
6-26173478-T-G	0.704	0.0315222	109.757
6-26158079-A-C	0.707259	0.0314531	111.246
6-26157762-C-T	0.708213	0.0314185	111.786
6-26343057-C-G	0.688845	0.0305485	111.864
6-26162019-T-A	0.708565	0.0314181	111.899
6-26342311-AAGG-A	0.700036	0.0309289	112.695
6-26577489-C-CA	0.701311	0.0306544	115.113
6-26340785-G-A	0.743885	0.0320472	118.465
6-26997212-CGTGTGTGT-C	-0.703895	0.0302888	118.74
6-26316982-A-G	0.732323	0.031424	119.399
6-27283254-A-T	0.697104	0.0295581	122.252
6-27261661-A-C	0.700278	0.0295578	123.358
6-27261324-C-T	0.700447	0.0295351	123.606
6-27262048-A-AT	0.70862	0.0298601	123.766
6-26886142-C-A	0.731414	0.0307306	124.485
6-26849098-C-T	0.731828	0.0307453	124.506
6-27263641-A-T	0.704058	0.0294943	125.212
6-27265940-T-A	0.704404	0.0294934	125.342
6-26809124-G-A	0.736892	0.0307269	126.367
6-26937830-C-A	-0.737039	0.0307162	126.505
6-27278020-C-A	0.713977	0.0295739	128.044
6-26942027-T-C	0.760976	0.0309555	132.716
6-26360443-TTTTTC-T	0.817004	0.0322298	141.04
6-27007687-T-C	0.798956	0.0312577	143.375
6-26354780-A-C	0.812323	0.0316984	144.113
6-26385093-C-G	0.816455	0.0316877	145.667
6-26387546-C-T	0.817006	0.0316685	146.038
6-26361011-G-A	0.819836	0.0316841	146.898
6-26392515-G-C	0.818396	0.0315358	147.755
6-26377939-G-A	0.828583	0.0317986	148.953
6-26377927-T-C	0.829193	0.0318149	149.019
1-2557376-G-GGAA	0.162713	0.0296469	7.39187
1-2540364-G-A	-0.162894	0.029665	7.39858
1-2539590-C-T	-0.16366	0.0297328	7.43118
1-2541269-A-G	-0.163308	0.0296481	7.44066
1-2539901-A-C	-0.163386	0.0296539	7.44452
1-2552071-T-C	-0.163904	0.0296771	7.47699
1-2540343-A-C	-0.163913	0.029671	7.48059
1-2553083-G-A	-0.163935	0.0296677	7.48396
1-2548852-A-C	-0.164113	0.0296807	7.49273
1-2553542-TAGG-T	-0.164324	0.0297121	7.49586
1-2551053-T-C	-0.164277	0.0296645	7.51399
1-2539400-T-C	-0.164452	0.0296763	7.52314
1-2539532-A-G	-0.164779	0.0297323	7.52448
1-2560882-G-A	0.164628	0.0296894	7.5317
1-2553758-C-T	-0.164651	0.0296685	7.54342
1-2537464-A-G	-0.164834	0.0296874	7.54995
1-2540262-C-T	-0.164795	0.0296697	7.55485
1-2539181-C-T	-0.165013	0.0296767	7.56984
1-2539555-A-G	-0.165541	0.0297542	7.57796
1-2539006-T-C	-0.165353	0.0296841	7.59496
1-2563250-G-T	0.165777	0.0296918	7.62699
1-2542653-A-G	-0.16684	0.0296918	7.71668
1-183532580-G-T	0.315195	0.0544774	8.14165
1-183542323-C-T	0.315944	0.0544947	8.17241
1-192528509-G-T	0.18822	0.0323144	8.24238
1-192536480-A-AT	0.226005	0.0387895	8.24707
1-192544795-A-G	0.225676	0.0386525	8.27864
1-2520500-G-A	-0.173469	0.0296296	8.32034
1-2520527-T-C	-0.17352	0.02963	8.32469
1-2535758-A-G	-0.173371	0.0295696	8.34274
1-2531505-C-T	0.173602	0.0295786	8.35855
1-192530967-GT-G	0.230182	0.039162	8.38091
1-2520302-T-C	-0.174287	0.0296487	8.3827
1-192523571-C-T	0.22775	0.0387317	8.38747
1-2529437-C-T	0.173944	0.0295662	8.39536
1-2529097-T-C	0.174157	0.0295653	8.41475
1-192536886-C-T	0.227564	0.0386305	8.41527
1-2524943-G-A	-0.174654	0.0296342	8.42282
1-2528999-G-T	0.174292	0.0295657	8.42654
1-2529360-G-A	0.174243	0.0295554	8.4276
1-192541172-A-T	0.227431	0.0385684	8.43108
1-2523723-C-T	-0.174973	0.0296522	8.44176
1-192536758-G-A	0.22822	0.0386262	8.46172
1-192536785-G-A	0.228326	0.0386267	8.46871
1-192537508-A-G	0.228465	0.0386467	8.47013
1-2524457-T-C	-0.175339	0.0296445	8.47831
1-192537400-T-C	0.228591	0.0386457	8.47915
1-192531530-G-GCA	0.231555	0.0391287	8.48639
1-192536385-G-A	0.228743	0.0386496	8.48791
1-192536813-C-A	0.228849	0.0386266	8.50451
1-2525665-T-C	-0.175486	0.0296017	8.51404
1-192524049-G-T	0.192104	0.0323883	8.52201
1-192541472-C-G	0.228995	0.0385684	8.53817
1-192524269-C-T	0.231576	0.0389685	8.55214
1-192543837-A-T	0.229613	0.0386298	8.55557
1-192530548-A-G	0.231473	0.0389293	8.56095
1-192529414-C-G	0.231763	0.0389268	8.58175
1-192525984-A-C	0.233679	0.0390313	8.67
1-192524985-G-T	0.233567	0.0389905	8.67905
1-2526746-A-G	-0.177305	0.0295823	8.68775
1-192536451-G-T	0.231515	0.0385911	8.70268
1-192541021-G-A	0.231475	0.0385787	8.70502
1-2501222-G-T	-0.176479	0.029403	8.71043
1-192524993-C-T	0.234619	0.0390763	8.71586
1-192539337-G-A	0.193695	0.0322069	8.74254
1-192538530-C-T	0.193785	0.0322098	8.74854
1-192523556-T-C	0.234363	0.0389541	8.74876
1-192523557-G-T	0.234363	0.0389541	8.74876
1-192537686-C-T	0.193606	0.0321782	8.74953
1-192525276-G-A	0.234811	0.0390098	8.75647
1-192538252-C-T	0.194196	0.0321991	8.78817
1-192537062-C-T	0.194505	0.0322121	8.80752
1-192519865-T-C	0.235011	0.0387824	8.86538
1-192538496-G-T	0.195314	0.0322182	8.87211
1-192545099-G-A	0.233876	0.0385541	8.88275
1-192535553-G-A	0.237276	0.0385934	9.10562
1-192539283-G-C	0.201906	0.0322375	9.42312
2-204611807-G-A	-0.171999	0.0313279	7.39651
2-204635693-C-T	0.173255	0.0314646	7.4361
2-204612058-A-G	-0.172596	0.0313346	7.44056
2-204614508-G-A	-0.172786	0.0313138	7.46455
2-204610004-A-G	-0.172806	0.0312844	7.479
2-204610396-C-T	-0.173375	0.0312679	7.53129
2-182007800-T-C	0.155267	0.0277124	7.67588
2-204634730-C-T	-0.17617	0.0314296	7.68201
2-182008302-A-G	0.1555	0.0277074	7.69954
2-204634569-A-T	0.17712	0.0314081	7.76766
2-182019687-T-A	0.158947	0.0277426	7.99648
2-182024131-A-C	0.158957	0.027716	8.01145
2-182097994-T-A	0.163097	0.028242	8.11372
2-182046295-A-G	0.161557	0.027958	8.12295
2-182095001-G-T	0.162611	0.0279618	8.21853
2-182094997-G-A	0.162962	0.0279614	8.25132
2-182044385-C-T	0.164421	0.0278894	8.42759
2-182060285-T-C	0.164749	0.0278838	8.46168
2-182060320-A-G	0.164749	0.0278838	8.46168
2-182061840-G-C	0.164764	0.0278836	8.46323
2-182028396-A-G	0.164328	0.0278035	8.46664
2-182061996-G-A	0.16488	0.0278786	8.47698
2-182063448-A-G	0.164885	0.0278786	8.47748
2-182062879-G-A	0.164892	0.0278786	8.47812
2-182062794-C-A	0.164913	0.0278785	8.48008
2-182060695-C-T	0.165018	0.0278781	8.49033
2-182056796-T-C	0.165072	0.0278866	8.49063
2-182066390-A-T	0.165197	0.0278775	8.50757
2-182059382-A-G	0.165379	0.0278893	8.51819
2-182059823-A-C	0.165427	0.0278895	8.52264
2-182062281-C-T	0.165443	0.0278818	8.52855
2-182062284-A-G	0.165443	0.0278818	8.52855
2-182058891-A-G	0.165526	0.0278895	8.53208
2-182062056-A-C	0.16561	0.0278819	8.54432
2-182048452-T-C	0.165713	0.0278693	8.56127
2-182058528-T-C	0.166542	0.0278776	8.63551
2-182058490-C-T	0.166663	0.0278776	8.64718
2-182057640-T-G	0.166672	0.0278775	8.64803
2-182058191-A-G	0.166672	0.0278775	8.64803
2-182077202-TACTC-T	0.166929	0.0279156	8.65077
2-182090633-T-C	0.167066	0.0279315	8.65486
2-182095265-C-T	0.167237	0.0279199	8.67776
2-182092655-T-C	0.167233	0.0279193	8.6778
2-182052045-G-C	0.166912	0.0278614	8.68023
2-182057083-G-A	0.167839	0.0278794	8.75893
2-182036900-A-G	0.168068	0.0278953	8.77168
2-182055300-G-T	0.169367	0.0280259	8.82088
2-182038445-G-T	0.168773	0.0278954	8.8397
2-182035403-T-C	0.168644	0.0278452	8.85659
2-182031224-C-T	0.168656	0.0278346	8.86393
2-182031799-G-A	0.168656	0.0278346	8.86401
2-182030229-G-A	0.168669	0.0278347	8.86519
2-182029358-C-T	0.168677	0.0278347	8.86592
2-182035192-T-A	0.168894	0.02784	8.88387
2-182032501-C-T	0.169073	0.0278448	8.89841
2-182039477-T-C	0.170074	0.0278984	8.96412
2-182040516-C-A	0.170421	0.0278923	9.0015
2-182081030-C-T	0.170816	0.0278122	9.08819
2-182076748-G-A	0.170915	0.027812	9.09818
3-45995748-T-C	0.231133	0.0423834	7.30613
3-46014545-T-G	0.231601	0.0424607	7.30875
3-46035097-A-G	0.232069	0.0425334	7.31286
3-45994205-G-GGA	0.231958	0.0425043	7.31565
3-46337692-A-C	0.273904	0.0501844	7.31723
3-46306474-T-C	0.272914	0.0499833	7.32253
3-46012279-T-C	0.231707	0.0424307	7.3243
3-46012391-A-G	0.231724	0.0424306	7.32528
3-45977810-AAAG-A	0.23346	0.0427478	7.32555
3-46013832-C-T	0.231756	0.0424305	7.32718
3-46301423-T-A	0.267211	0.0489182	7.32816
3-46008087-G-A	0.231786	0.0424293	7.32933
3-46301786-A-G	0.267646	0.0489175	7.35015
3-46015569-T-C	0.233292	0.0425992	7.36258
3-45999209-A-G	0.232609	0.042467	7.36493
3-46000870-G-A	0.232952	0.0424682	7.38438
3-46000728-T-G	0.23295	0.0424678	7.3844
3-46002963-G-C	0.233032	0.0424678	7.38912
3-46001367-C-A	0.233104	0.0424674	7.39343
3-46018344-G-A	0.233012	0.042432	7.39936
3-45993645-C-T	0.233287	0.0424367	7.41379
3-46024529-T-A	0.233304	0.0424308	7.41663
3-45981171-C-T	0.233362	0.0424382	7.41769
3-46334399-G-GA	0.279906	0.0508981	7.41884
3-46025048-G-A	0.233376	0.0424304	7.42099
3-46022833-G-A	0.233406	0.0424309	7.42257
3-45977804-GAAA-G	0.235538	0.0427531	7.4433
3-46295974-C-CT	0.271055	0.0491712	7.45121
3-46297528-A-T	0.276354	0.0501269	7.45271
3-45983476-T-A	0.234225	0.0424372	7.46813
3-46003496-T-C	0.234263	0.0424393	7.4697
3-46297711-A-T	0.276513	0.0500754	7.47457
3-45976662-C-T	0.234397	0.0424388	7.47766
3-45975443-C-T	0.234748	0.0424375	7.49854
3-46029098-CA-C	0.235371	0.0425052	7.51304
3-46322713-C-T	0.277044	0.0499096	7.54642
3-46311782-C-T	0.277702	0.0500185	7.54908
3-46312953-C-T	0.277702	0.0500185	7.54908
3-46303697-C-G	0.277821	0.0500219	7.55405
3-45997506-G-GA	0.235767	0.0424446	7.55583
3-46330205-T-C	0.278018	0.0500188	7.5647
3-46331852-A-C	0.278018	0.0500188	7.5647
3-46300870-G-T	0.278149	0.0500232	7.57002
3-46329475-T-C	0.278167	0.0500182	7.57227
3-46304064-T-G	0.278221	0.0500228	7.5737
3-46320120-G-T	0.278202	0.0500183	7.574
3-46327512-T-G	0.278215	0.0500183	7.57462
3-46329368-C-T	0.278244	0.0500181	7.57612
3-46332184-G-A	0.278307	0.0500217	7.57824
3-46332190-G-C	0.278307	0.0500217	7.57824
3-46332276-C-A	0.278307	0.0500217	7.57824
3-46334846-G-A	0.278336	0.0500216	7.57974
3-46046459-G-A	0.236661	0.042528	7.58097
3-46305441-C-A	0.278088	0.0499674	7.58243
3-46049765-T-C	0.236945	0.0425738	7.58273
3-45970391-G-A	0.236151	0.0424085	7.59013
3-46328627-T-C	0.278613	0.0500207	7.5938
3-46328715-T-C	0.278613	0.0500207	7.5938
3-45974092-G-A	0.236252	0.0424083	7.59616
3-46337356-G-A	0.278738	0.0500243	7.59902
3-46298377-C-T	0.280472	0.0503089	7.60637
3-46298901-A-G	0.278666	0.0499728	7.60974
3-46041837-C-T	0.237051	0.0424734	7.62177
3-45970944-C-G	0.237102	0.0424667	7.62698
3-46332999-G-A	0.278973	0.0499601	7.62866
3-53993855-G-A	1.15829	0.207328	7.63568
3-46047658-G-C	0.23761	0.0425285	7.63653
3-46317551-A-T	0.279443	0.0499694	7.64957
3-46036521-C-T	0.237698	0.0424746	7.65947
3-46147504-A-G	0.241099	0.0430549	7.66838
3-46039060-G-C	0.237849	0.0424745	7.6684
3-46039868-A-G	0.237851	0.0424734	7.66887
3-45968043-T-G	0.237609	0.0424114	7.67509
3-46274766-G-A	0.279427	0.0498443	7.68392
3-46274906-C-T	0.279661	0.0498468	7.69498
3-46049827-G-T	0.238339	0.0424422	7.70802
3-46276078-T-C	0.279858	0.0498354	7.70814
3-46274886-T-C	0.280076	0.0497851	7.73338
3-46265535-C-A	0.270128	0.0478823	7.77322
3-46269136-T-C	0.270145	0.0478824	7.77405
3-46268772-A-T	0.270193	0.0478822	7.77664
3-46265312-C-G	0.270222	0.047882	7.77823
3-46271399-T-C	0.271799	0.0481493	7.78185
3-46036387-A-AT	0.240132	0.0425357	7.7831
3-46154272-T-C	0.243255	0.0430607	7.79242
3-46154457-G-A	0.243278	0.0430606	7.79384
3-45967800-CA-C	0.239398	0.0423532	7.80075
3-46271454-G-C	0.272302	0.048147	7.80892
3-45998058-GTTC-G	0.240545	0.0424537	7.83528
3-46146314-G-T	0.243687	0.0429982	7.83863
3-46266726-T-C	0.271146	0.0478388	7.83997
3-159647674-A-G	0.224294	0.0395239	7.85767
3-46056162-G-A	0.242022	0.042606	7.87187
3-159637678-C-A	0.225044	0.0395187	7.90785
3-46265580-C-A	0.273876	0.0479255	7.95877
3-46267737-T-G	0.273904	0.0479255	7.96029
3-46268079-C-T	0.273904	0.0479255	7.96029
3-46266379-A-T	0.27392	0.0479254	7.96121
3-46056911-T-A	0.243002	0.0425023	7.96591
3-46268342-A-G	0.274187	0.0479242	7.97579
3-46057233-C-A	0.243181	0.0425028	7.97644
3-46263717-A-G	0.274219	0.0479226	7.97798
3-46123055-C-T	0.244777	0.042766	7.98186
3-46051702-G-A	0.242432	0.0423342	7.9895
3-46123043-A-G	0.244916	0.042766	7.99014
3-46082481-G-A	0.241976	0.0422372	7.99553
3-46051774-G-A	0.242588	0.042333	7.99937
3-45975485-T-TA	0.247113	0.0431195	8.0004
3-46173642-C-T	0.248531	0.0433215	8.01581
3-46273766-G-A	0.285157	0.0495897	8.05024
3-46056173-C-T	0.244905	0.0425118	8.07739
3-46264832-AAAAC-A	0.281868	0.0488813	8.09157
3-46273727-G-A	0.28599	0.0495904	8.09326
3-46143187-C-T	0.246665	0.0427558	8.09869
3-46273598-G-A	0.286255	0.0495868	8.10812
3-46267875-G-A	0.276722	0.0479205	8.11273
3-46049764-G-A	0.246998	0.0427178	8.13204
3-46054156-G-T	0.244798	0.042275	8.15409
3-46055250-G-A	0.244832	0.0422742	8.15643
3-46055909-C-T	0.24491	0.0422738	8.16138
3-46052800-G-A	0.244972	0.0422746	8.16486
3-46052263-G-C	0.245367	0.0422751	8.18885
3-46141844-G-A	0.24765	0.0426684	8.18893
3-46072704-G-A	0.245021	0.0422142	8.18936
3-46259830-CA-C	0.269304	0.0463925	8.19108
3-46051908-A-G	0.245583	0.0422763	8.20173
3-46055716-G-A	0.246311	0.0423917	8.20522
3-46172824-T-C	0.249668	0.0429514	8.21156
3-46064618-G-C	0.247774	0.042623	8.21248
3-46061997-T-C	0.246032	0.0422993	8.22109
3-46142464-C-T	0.248402	0.0426964	8.22469
3-46063329-T-C	0.246144	0.0423	8.22766
3-46053581-A-T	0.246396	0.0423301	8.23242
3-46173210-T-G	0.250438	0.0429862	8.24587
3-46144981-G-T	0.248774	0.0426955	8.24766
3-46053968-A-G	0.246692	0.0423296	8.25078
3-46063753-T-C	0.246731	0.0422965	8.26503
3-46061304-A-G	0.246745	0.0422964	8.26593
3-46061840-A-G	0.246745	0.0422964	8.26593
3-46170897-G-T	0.25008	0.042851	8.27197
3-188110816-AT-A	0.164357	0.028139	8.28466
3-46064626-C-G	0.249122	0.0426493	8.28537
3-46059249-C-T	0.24768	0.0423839	8.29205
3-188098983-A-ATGC	0.163553	0.0279771	8.29784
3-46065763-G-A	0.247376	0.0422962	8.30489
3-46065963-G-A	0.247376	0.0422962	8.30489
3-46068473-A-G	0.247376	0.0422962	8.30489
3-46173072-G-C	0.251299	0.0429549	8.30922
3-46123186-CT-C	0.257072	0.0439184	8.31732
3-46174331-T-C	0.253007	0.0432095	8.32241
3-46059484-T-C	0.247797	0.0422995	8.32969
3-46061218-T-C	0.248117	0.0423511	8.33081
3-46057867-A-G	0.248423	0.0422992	8.36861
3-46067507-T-G	0.248729	0.042351	8.36867
3-46174605-A-G	0.254039	0.043242	8.37336
3-46270748-G-T	0.28837	0.0490492	8.3848
3-46272440-G-T	0.289612	0.0492296	8.39449
3-46123900-T-TAC	0.250068	0.0424677	8.40905
3-46077332-A-G	0.249135	0.042269	8.42378
3-46087992-G-A	0.249742	0.0423509	8.43152
3-46108400-G-A	0.24896	0.0421831	8.44444
3-46058908-G-A	0.249996	0.042353	8.44654
3-46068835-G-T	0.249906	0.0423217	8.45245
3-46050568-TA-T	0.250835	0.042453	8.46199
3-46267582-C-T	0.289299	0.0489508	8.46584
3-46263208-G-T	0.290011	0.0490451	8.47415
3-46169040-C-T	0.252946	0.0427626	8.47937
3-46070337-C-G	0.250002	0.0422391	8.48886
3-46074711-G-A	0.250004	0.0422391	8.48899
3-46074858-G-A	0.250004	0.0422391	8.48899
3-46075090-A-C	0.250004	0.0422391	8.48899
3-46071868-A-G	0.250007	0.0422391	8.48919
3-46073314-T-C	0.250007	0.0422391	8.48919
3-46073923-A-G	0.250007	0.0422391	8.48919
3-46072768-G-A	0.250033	0.042239	8.49089
3-46071763-T-C	0.250037	0.0422389	8.49116
3-46072630-C-T	0.250037	0.0422389	8.49116
3-46072839-C-T	0.250037	0.0422389	8.49116
3-46095336-T-C	0.250964	0.0423828	8.49585
3-46069573-A-C	0.250249	0.0422392	8.50426
3-46070353-A-C	0.250256	0.0422379	8.5052
3-46071327-GT-G	0.250669	0.0422949	8.50988
3-188077586-C-T	-0.168748	0.0284661	8.51344
3-46272709-A-C	0.291718	0.0491905	8.51966
3-46074588-G-GT	0.250841	0.0422945	8.52084
3-46124418-A-G	0.250869	0.0422901	8.52421
3-46267333-T-C	0.290773	0.0489518	8.54507
3-46265854-G-A	0.290785	0.0489517	8.54578
3-46268577-A-T	0.290788	0.0489517	8.54592
3-46266211-G-A	0.29079	0.0489517	8.54606
3-46265190-C-T	0.290793	0.0489517	8.54624
3-46265243-T-C	0.290802	0.0489516	8.54671
3-46268528-A-ATT	0.290849	0.0489513	8.54936
3-46272511-G-C	0.29222	0.0491805	8.54986
3-46071081-G-A	0.25137	0.0422937	8.55426
3-46072519-G-A	0.25137	0.0422937	8.55426
3-46268013-T-C	0.291238	0.0490009	8.55447
3-188105056-G-A	0.165347	0.0278189	8.55491
3-46268664-C-T	0.290987	0.0489509	8.55695
3-46081306-T-C	0.251506	0.0422935	8.56281
3-46114216-A-G	0.250614	0.0421268	8.56907
3-46263745-C-T	0.29132	0.0489505	8.57511
3-46111081-A-G	0.250908	0.042123	8.58904
3-46177096-G-A	0.257568	0.0432327	8.59209
3-46102173-G-C	0.252492	0.0423514	8.6031
3-46128542-G-A	0.251922	0.0422316	8.61213
3-46127557-G-A	0.252053	0.0422298	8.62108
3-46103680-G-T	0.252951	0.0423785	8.6217
3-46094063-A-G	0.252681	0.042325	8.62485
3-46095104-A-G	0.252866	0.0423247	8.63659
3-46100138-C-G	0.252851	0.0423206	8.63716
3-46111759-G-A	0.251829	0.0420953	8.65768
3-46117096-A-G	0.252849	0.0422626	8.65891
3-46263244-C-T	0.292879	0.0489524	8.65924
3-46100491-C-T	0.253431	0.0423228	8.67288
3-46116010-T-A	0.253197	0.0422651	8.67994
3-46108285-C-T	0.252223	0.0420965	8.68221
3-46099154-C-T	0.253715	0.0423232	8.69065
3-46120517-A-G	0.25326	0.0422307	8.69699
3-46096798-T-C	0.25396	0.0422943	8.71711
3-46096043-G-A	0.254537	0.0423829	8.71998
3-46117960-A-G	0.253665	0.042233	8.72177
3-46131225-C-G	0.254285	0.0422812	8.7427
3-188080248-T-C	0.16883	0.0280664	8.74601
3-46111213-T-C	0.255232	0.0422649	8.8091
3-46138455-G-A	0.255913	0.0423695	8.81221
3-46107498-A-G	0.255508	0.0422942	8.8154
3-46101466-C-T	0.255377	0.0422633	8.81891
3-188084682-G-T	-0.169701	0.0280823	8.82014
3-188124867-TA-T	0.1707	0.0282306	8.82999
3-46107601-A-G	0.255792	0.0422942	8.83348
3-46138107-G-A	0.256345	0.0423714	8.83896
3-46128713-A-G	0.255817	0.0422583	8.84891
3-46272162-G-T	0.296755	0.0489521	8.87192
3-46098526-C-G	0.256253	0.0422662	8.87371
3-46138842-A-T	0.256943	0.0423745	8.87589
3-188117151-A-T	0.172984	0.0285268	8.8766
3-46128709-T-C	0.256261	0.0422593	8.87694
3-46140073-G-T	0.25712	0.0423748	8.88701
3-188080420-C-G	0.170508	0.0280705	8.90465
3-46135690-G-A	0.257347	0.0423441	8.91342
3-188124354-C-A	0.169459	0.027875	8.91815
3-188117079-C-G	-0.169776	0.0279103	8.9281
3-46136438-A-G	0.257582	0.0423436	8.92865
3-188118877-G-A	0.170323	0.0279204	8.97526
3-188119582-C-T	0.170388	0.0279196	8.98202
3-188117786-C-T	0.170479	0.027915	8.99365
3-188120643-C-T	0.170475	0.0278808	9.0137
3-188118225-T-A	0.170769	0.0279159	9.02145
3-188118572-G-A	0.170959	0.0279164	9.03966
3-188120783-A-T	0.170758	0.0278806	9.04143
3-188120740-G-A	0.170769	0.0278809	9.04227
3-188115232-T-A	0.170515	0.0278307	9.0475
3-188119901-G-A	0.171448	0.0279256	9.08196
3-46260444-G-A	0.280124	0.045616	9.08591
3-188128794-C-T	-0.173321	0.0282211	9.08757
3-188117317-C-T	-0.170944	0.0278222	9.09482
3-188094327-T-G	0.17033	0.0277176	9.09761
3-46176394-ATTGTTT-A	0.263092	0.0427902	9.10646
3-188091636-G-A	-0.172931	0.0281055	9.11883
3-188091638-T-G	-0.172931	0.0281055	9.11883
3-46253979-A-C	0.280458	0.0455712	9.1225
3-188128979-G-A	-0.173875	0.0282175	9.1436
3-188124992-AC-A	-0.175531	0.0283408	9.23051
3-188082919-T-C	-0.174997	0.0282416	9.23836
3-46252293-GAGGCCAT-G	0.292193	0.0471408	9.24358
3-46259915-C-A	0.283089	0.0456512	9.25135
3-188082718-AG-A	-0.174189	0.0280852	9.25421
3-46260008-C-T	0.283157	0.0456512	9.25546
3-46260860-C-T	0.283233	0.0456503	9.26041
3-46260195-A-G	0.283343	0.0456509	9.26686
3-46260498-C-G	0.283497	0.0456502	9.27645
3-188100256-G-T	0.174086	0.0280317	9.2767
3-46261256-A-G	0.283766	0.0456505	9.29259
3-188108642-G-C	-0.174556	0.028065	9.30273
3-46242785-T-C	0.283288	0.0455343	9.30745
3-188099420-T-G	0.175894	0.028264	9.31251
3-188133439-C-T	0.176425	0.0283195	9.33063
3-188101739-T-C	0.174875	0.0280627	9.33561
3-46255796-G-C	0.28434	0.0456104	9.34262
3-188122978-C-T	-0.175941	0.0282178	9.34543
3-188106379-A-G	-0.175009	0.028057	9.35234
3-188088640-C-G	-0.175078	0.0280243	9.37941
3-46258226-G-A	0.284971	0.0456099	9.38122
3-46244283-GA-G	0.294008	0.0470549	9.38168
3-188099242-G-A	-0.175204	0.0280248	9.3916
3-46255262-T-C	0.285176	0.0456084	9.39426
3-46253789-T-C	0.285252	0.0456147	9.39648
3-188109833-G-C	-0.175484	0.0280611	9.39688
3-188121263-A-G	-0.176531	0.0281971	9.4163
3-46259485-CA-C	0.285829	0.0456262	9.42733
3-46262723-T-TA	0.286263	0.0456576	9.44182
3-188115142-T-C	0.173832	0.0277193	9.44568
3-188087628-C-T	-0.17587	0.0280324	9.45306
3-188092546-G-T	-0.176025	0.0280534	9.45537
3-188098035-T-A	-0.176034	0.0280484	9.45933
3-188088261-A-G	-0.175907	0.028016	9.46698
3-46250374-T-C	0.28657	0.0456151	9.47689
3-188095140-G-A	-0.176377	0.028066	9.48253
3-188102576-TCAAAAAAAAAAAAAAAAAAAAAAAAAAAAA-T	0.175652	0.0279393	9.4897
3-188096230-C-T	-0.176544	0.0280526	9.50756
3-188096457-G-A	-0.176602	0.028053	9.51319
3-188091928-G-A	-0.176565	0.0280446	9.5147
3-188088318-T-C	-0.176467	0.0280167	9.5225
3-188083490-T-C	-0.178601	0.0283086	9.55174
3-188101861-G-C	0.174425	0.0276346	9.55953
3-188088118-C-G	-0.176914	0.0280201	9.56501
3-188088800-A-C	-0.17709	0.0280206	9.58237
3-188095082-C-A	-0.177541	0.0280608	9.60215
3-188095287-G-A	0.17503	0.0276386	9.61844
3-188109766-C-T	0.175162	0.0276375	9.6327
3-188133336-C-T	-0.178933	0.0282261	9.63671
3-188102716-C-T	0.175339	0.0276497	9.64281
3-46183560-T-G	0.291569	0.0459751	9.64404
3-46183561-T-C	0.291598	0.0459751	9.64581
3-46254791-T-C	0.29454	0.0464355	9.64712
3-46178538-A-G	0.289905	0.0456997	9.64916
3-46200925-T-A	0.295282	0.0464234	9.69697
3-188089254-C-T	0.175585	0.0276019	9.69891
3-46200926-G-C	0.295318	0.0464232	9.69923
3-46241529-G-C	0.294409	0.0462762	9.70078
3-188114589-G-T	0.176471	0.0277382	9.7009
3-46228621-CT-C	0.288539	0.0453529	9.70107
3-46194589-C-A	0.292595	0.0459721	9.70827
3-188094855-A-T	0.175917	0.0276385	9.70914
3-188125120-C-T	0.176855	0.0277691	9.71996
3-46194528-T-C	0.292876	0.0459719	9.72561
3-46244273-C-T	0.29739	0.0466064	9.7543
3-46250584-A-C	0.296831	0.046477	9.77063
3-46253607-A-C	0.29687	0.0464767	9.77309
3-46253214-T-C	0.296982	0.0464763	9.78012
3-46252505-G-C	0.296997	0.0464762	9.78107
3-46253599-C-G	0.297005	0.0464754	9.78187
3-46247096-A-T	0.297016	0.0464762	9.78223
3-46248224-G-T	0.297026	0.0464761	9.78289
3-46247584-G-A	0.29703	0.0464761	9.78313
3-46249929-A-T	0.297038	0.0464761	9.78361
3-46250008-G-A	0.297038	0.0464761	9.78361
3-46246816-A-G	0.297039	0.0464761	9.78369
3-46246953-C-T	0.297039	0.0464761	9.78369
3-46248385-T-C	0.297039	0.0464761	9.7837
3-188093948-G-C	0.176645	0.0276387	9.78373
3-46250733-C-T	0.297038	0.0464748	9.78409
3-46250799-A-G	0.297038	0.0464748	9.78409
3-46249722-A-G	0.297052	0.046476	9.78451
3-46247456-A-G	0.297054	0.046476	9.78459
3-188080163-C-G	-0.180124	0.0281535	9.80265
3-188121019-C-T	-0.177868	0.0277894	9.81029
3-46253812-G-A	0.29767	0.0464757	9.8224
3-46186310-C-A	0.294771	0.0459813	9.83895
3-46259958-A-T	0.298356	0.0465153	9.84887
3-46240826-A-T	0.291204	0.0453925	9.85201
3-46216897-G-C	0.295339	0.0460247	9.85693
3-46255476-T-C	0.298254	0.0464734	9.85911
3-46260039-T-A	0.298545	0.0465155	9.86043
3-46215107-G-A	0.295466	0.0460304	9.86257
3-188126536-C-A	0.178654	0.0278306	9.86368
3-46257296-A-C	0.298359	0.046473	9.86576
3-46257696-T-C	0.298382	0.0464729	9.86717
3-46216624-C-T	0.295576	0.0460268	9.87079
3-188093707-G-C	0.17839	0.0277661	9.87913
3-188112554-C-A	0.177187	0.0275704	9.88475
3-188102421-T-A	0.178369	0.0277464	9.88996
3-188102433-T-C	0.178385	0.0277466	9.89153
3-46262111-C-T	0.299097	0.0465144	9.89472
3-46177864-T-C	0.275793	0.0428888	9.89531
3-46200860-T-C	0.295996	0.0460263	9.89703
3-46216084-G-A	0.296006	0.0460266	9.89759
3-46208858-T-C	0.296065	0.0460275	9.90085
3-46252886-ATATT-A	0.298446	0.0463968	9.90122
3-46215710-C-T	0.296107	0.0460286	9.903
3-46226769-A-G	0.292332	0.0453922	9.92309
3-46226646-T-C	0.292372	0.0453921	9.92567
3-46259296-A-G	0.299564	0.0464757	9.9388
3-46199680-G-C	0.296708	0.0459855	9.9577
3-46220682-G-A	0.296738	0.0459844	9.96001
3-188133163-C-T	0.178107	0.0275869	9.96917
3-46242477-T-C	0.294916	0.0456168	9.99463
3-46251567-C-CAT	0.300275	0.0464394	9.99713
3-46194271-T-TA	0.297571	0.0459981	10.0065
3-46258740-C-T	0.300388	0.0464336	10.0065
3-46242616-C-T	0.295135	0.0456157	10.0088
3-188102552-TG-T	0.180175	0.0278224	10.0257
3-188102556-C-T	0.180303	0.0278322	10.0324
3-188102571-C-T	0.180454	0.0278274	10.0512
3-46226165-T-C	0.294549	0.0453966	10.0616
3-46244280-G-A	0.302814	0.0464377	10.1555
3-46198388-G-C	0.303761	0.0465305	10.1768
3-188101703-A-C	0.180734	0.0276675	10.1889
3-188132110-A-G	-0.181994	0.0278103	10.2229
3-46222236-C-T	0.302281	0.0461207	10.2521
3-188102112-A-T	0.182157	0.0277847	10.2576
3-188101670-A-G	0.181684	0.0276683	10.2881
3-46263174-T-TGGGTTGGAGTA	0.312155	0.0474778	10.3122
3-46240695-TTG-T	0.305018	0.0463319	10.3372
3-46195881-A-G	0.30385	0.0460697	10.3726
3-46187706-C-T	0.305351	0.046283	10.3786
3-46239649-C-T	0.30533	0.0462775	10.3796
3-46240172-T-G	0.305486	0.0462768	10.3897
3-46181974-C-T	0.305275	0.0462421	10.3909
3-46182203-T-C	0.305309	0.0462433	10.3925
3-46192270-T-C	0.31745	0.0480438	10.408
3-46227171-T-G	0.300697	0.0454306	10.4412
3-46226725-G-A	0.306325	0.0462761	10.4432
3-46187118-G-A	0.306484	0.0462412	10.468
3-46184680-C-T	0.306555	0.0462455	10.4707
3-46195402-C-T	0.30693	0.0462841	10.4783
3-46234467-C-T	0.306835	0.0462384	10.4915
3-46235201-C-T	0.307001	0.0462387	10.502
3-46232132-C-T	0.307001	0.0462382	10.5022
3-46232765-A-G	0.307001	0.0462382	10.5022
3-46233690-A-G	0.307001	0.0462382	10.5022
3-46180416-C-T	0.306997	0.0462039	10.5165
3-46184725-C-G	0.307071	0.0462006	10.5226
3-46184639-G-C	0.307104	0.0462004	10.5248
3-46194769-G-A	0.307405	0.0462408	10.5268
3-46190155-G-A	0.306928	0.0461653	10.5284
3-46191026-A-G	0.308619	0.0464023	10.5358
3-46186838-A-G	0.307703	0.0462054	10.5609
3-46186638-T-C	0.307723	0.0462053	10.5623
3-46184620-C-G	0.307707	0.0462022	10.5625
3-46209427-T-C	0.308281	0.0462881	10.5626
3-46189490-T-C	0.307485	0.046159	10.5667
3-46213636-CAT-C	0.309527	0.0464103	10.5902
3-46189772-A-C	0.308296	0.0462002	10.6011
3-46225995-A-C	0.308605	0.0462407	10.6036
3-46225216-G-T	0.308607	0.0462406	10.6038
3-46179481-A-G	0.308179	0.0461618	10.61
3-46216245-A-G	0.308804	0.0462433	10.6152
3-46216969-A-T	0.308804	0.0462433	10.6152
3-46217740-G-A	0.308804	0.0462433	10.6152
3-46219388-ATGG-A	0.308804	0.0462433	10.6152
3-46204379-C-T	0.309093	0.0462473	10.6321
3-46210512-G-T	0.309121	0.046248	10.6336
3-46198071-G-A	0.309159	0.0462491	10.6355
3-46208783-T-C	0.309155	0.046248	10.6357
3-46198173-T-A	0.309166	0.0462491	10.6359
3-46198376-A-C	0.309166	0.0462491	10.6359
3-46197286-C-T	0.309166	0.0462482	10.6363
3-46213594-A-G	0.30917	0.0462478	10.6368
3-46206999-G-T	0.309187	0.0462479	10.6378
3-46211920-G-GGCA	0.309159	0.0462416	10.6387
3-46189448-A-G	0.308903	0.0462021	10.6392
3-46188753-G-A	0.309097	0.0462015	10.6519
3-46189924-C-T	0.309145	0.0462012	10.6552
3-46192785-C-T	0.309345	0.0462048	10.6665
3-46190064-A-G	0.3094	0.0462047	10.67
3-46186323-T-C	0.309554	0.0462071	10.6789
3-46211060-G-A	0.309577	0.0462031	10.6821
3-46224850-C-T	0.309685	0.046203	10.6891
3-46202778-T-C	0.309683	0.046202	10.6894
3-46220500-C-T	0.309693	0.0462031	10.6896
3-46220506-T-G	0.309693	0.0462031	10.6896
3-46201875-C-G	0.3097	0.0462021	10.6904
3-46202212-G-A	0.3097	0.0462021	10.6904
3-46202237-C-T	0.3097	0.0462021	10.6904
3-46202238-A-G	0.3097	0.0462021	10.6904
3-46219833-C-A	0.309735	0.0462029	10.6923
3-46221531-T-C	0.309735	0.0462029	10.6923
3-46190374-T-C	0.309936	0.0462046	10.7045
3-46191650-A-T	0.310042	0.0462062	10.7107
3-46190327-G-C	0.309863	0.0461648	10.7171
3-46194127-G-T	0.310149	0.0462043	10.7184
3-46177992-T-C	0.294939	0.0435538	10.8956
4-123452231-C-T	0.163192	0.0299279	7.30477
4-123329362-G-A	0.162795	0.0298051	7.32717
4-123526195-T-G	-0.158969	0.0290334	7.36
4-123472816-C-T	0.164495	0.0299432	7.40463
4-123471665-A-G	0.164939	0.0299387	7.44322
4-123398148-A-G	0.16515	0.0298915	7.48212
4-123492417-T-A	0.166407	0.0299413	7.56345
4-123469315-CTG-C	0.168087	0.0300082	7.67233
4-123475979-G-A	0.167934	0.0299593	7.68239
4-123522569-G-A	-0.165833	0.0290412	7.9477
4-123523279-G-A	-0.166011	0.0289874	7.99051
4-123520842-G-A	-0.166448	0.0290526	7.99609
4-123523441-G-A	-0.166772	0.0289229	8.09078
4-123507914-A-G	-0.168894	0.0290439	8.21764
4-123508171-AT-A	-0.169613	0.0291456	8.229
4-123508169-A-AC	-0.169627	0.0291458	8.23014
4-123508172-T-A	-0.169702	0.0291458	8.23686
4-123508173-G-A	-0.169702	0.0291458	8.23686
4-123509713-T-G	-0.169165	0.0290287	8.24983
4-123510766-A-G	-0.169225	0.0290331	8.25282
4-123003814-T-G	-0.190804	0.0326469	8.29397
4-122987765-T-A	-0.190362	0.0325097	8.32289
4-123004491-G-A	-0.191684	0.032666	8.35546
4-123517085-A-G	-0.170367	0.0290091	8.36824
4-123000851-A-G	-0.192471	0.0326331	8.43429
4-123000634-T-C	-0.192568	0.0326413	8.43826
4-123558828-T-A	-0.200034	0.0338337	8.47181
4-123561436-G-A	0.181051	0.0305955	8.48581
4-122989594-G-A	-0.193087	0.0325606	8.51886
4-122989473-A-C	-0.193085	0.03256	8.51901
4-122988105-C-T	-0.193207	0.0325556	8.531
4-123507053-G-C	-0.172828	0.0290517	8.56891
4-122986259-T-C	-0.194831	0.0325735	8.65483
4-122986956-C-T	-0.196278	0.0325886	8.76617
4-123413727-A-AATA	0.209936	0.0326904	9.8712
4-123060476-T-C	-0.204704	0.0309956	10.3986
4-123535606-A-T	-0.219939	0.0325238	10.8673
4-123546282-A-G	-0.204018	0.0301573	10.8755
4-123551032-G-A	-0.204614	0.0301687	10.9271
4-123540758-G-A	-0.218257	0.032167	10.9356
4-123248397-CCCCATG-C	-0.241279	0.035164	11.1666
4-123535604-G-GT	-0.221282	0.0322266	11.1816
4-123527817-T-C	-0.221286	0.0321605	11.225
4-123503492-C-G	-0.222219	0.0322021	11.2863
4-123519319-C-T	-0.223782	0.0322384	11.4112
4-122992996-G-A	-0.294338	0.0423911	11.4171
4-122984633-T-C	-0.293358	0.0422428	11.4207
4-123423316-T-C	0.223657	0.0319265	11.6084
4-123462620-T-G	0.225205	0.0320803	11.6541
4-123422563-G-A	0.224193	0.0319205	11.6648
4-123008516-T-C	-0.299063	0.0425653	11.6725
4-123413566-G-A	0.225461	0.0319716	11.7533
4-123473487-T-C	-0.226564	0.0321048	11.7693
4-123368516-C-T	0.225032	0.0318603	11.7882
4-123384846-A-G	0.223868	0.0316956	11.7882
4-123384851-C-T	0.22389	0.0316955	11.7904
4-123321526-A-G	0.225176	0.0318604	11.8023
4-123472786-A-G	-0.226987	0.0321024	11.8121
4-123318542-G-A	0.225414	0.0318611	11.8252
4-123446714-G-C	-0.226225	0.0319524	11.8414
4-123402770-A-G	0.226428	0.0319493	11.8635
4-123341159-G-A	0.225703	0.0318451	11.8648
4-123498431-C-G	-0.228425	0.0321726	11.9039
4-123410252-G-C	-0.228949	0.0322095	11.9295
4-123327216-A-G	0.226606	0.0318631	11.9413
4-123323926-C-T	0.226749	0.0318528	11.9626
4-123535053-C-T	-0.215631	0.0302784	11.972
4-123391464-A-G	-0.227374	0.0319168	11.9794
4-123526627-G-A	-0.215924	0.0302815	12.0002
4-123309902-A-G	-0.227352	0.0318823	12.0014
4-123413726-A-AAAT	0.228414	0.032026	12.0051
4-123523625-C-A	-0.216086	0.030283	12.0159
4-123320707-T-A	-0.22773	0.031883	12.0384
4-123352201-A-G	-0.227728	0.0318679	12.049
4-123325969-C-T	-0.227899	0.0318831	12.0551
4-123371976-A-G	-0.228273	0.0318756	12.0976
4-123371049-A-G	-0.228296	0.0318764	12.0993
4-123331316-A-C	-0.228765	0.0318751	12.147
4-123210503-C-T	-0.240959	0.0335572	12.1585
4-123392830-C-G	0.230202	0.0320567	12.1602
4-123387600-G-A	0.229488	0.0319033	12.1988
4-123385164-C-T	0.22999	0.0319001	12.2512
4-123164800-A-G	-0.230309	0.0319382	12.2556
4-123384460-G-A	-0.23163	0.0319413	12.3857
4-123506056-G-A	-0.222646	0.0303948	12.6223
4-123508501-G-A	-0.222825	0.0303925	12.6432
4-123511126-A-G	-0.223195	0.0304356	12.6489
4-123517233-G-A	-0.223371	0.0303844	12.7077
4-123509786-G-A	-0.223418	0.0303806	12.7158
4-123511012-G-T	-0.223822	0.0303894	12.7521
4-123194274-G-A	-0.248332	0.033599	12.8366
4-123440074-T-C	-0.250231	0.0336199	13.0066
4-123117201-A-T	-0.250258	0.0335483	13.0617
4-123122440-T-C	-0.250314	0.0335485	13.0671
4-123114622-A-G	-0.250396	0.0335483	13.0752
4-123111918-T-C	-0.250396	0.0335481	13.0753
4-123110956-A-G	-0.250419	0.0335482	13.0775
4-123110656-A-G	-0.250587	0.0335478	13.0943
4-123073009-T-C	-0.251667	0.0336518	13.1241
4-123223980-G-A	-0.251152	0.0335766	13.1288
4-123220244-TTTAA-T	-0.251696	0.0335769	13.1821
4-123188449-C-G	-0.251635	0.0335559	13.1917
4-123175900-G-A	-0.251817	0.0335566	13.2091
4-123161619-A-G	-0.251859	0.0335568	13.2132
4-123184285-G-T	-0.251872	0.0335566	13.2146
4-123208349-G-A	-0.251963	0.0335655	13.2169
4-123124327-C-T	-0.252142	0.0335714	13.2302
4-123203573-G-T	-0.252337	0.033567	13.2528
4-123205143-A-G	-0.253283	0.0335765	13.3394
4-123403126-G-A	-0.254117	0.0336682	13.3535
4-123265089-G-A	-0.254218	0.0336055	13.4105
4-123351431-A-T	-0.255198	0.0336072	13.5069
4-123073939-C-CT	-0.256179	0.0336793	13.5501
4-123228113-T-C	-0.256041	0.0335604	13.6268
4-123010587-T-C	-0.306838	0.0402165	13.6282
4-123018593-A-T	-0.307392	0.040225	13.6692
4-123504329-A-AT	-0.286494	0.0374439	13.7011
4-123017541-G-C	-0.307811	0.0402254	13.7042
4-123238964-T-G	-0.257241	0.0335252	13.7749
4-123240619-G-A	-0.276534	0.0359306	13.8539
4-123263446-T-C	-0.25902	0.0335196	13.9596
4-123281967-T-TAA	-0.260082	0.0335828	14.0179
4-123023206-G-C	-0.312513	0.0400529	14.2169
4-123023556-G-A	-0.313019	0.0400547	14.2591
4-123031494-G-C	-0.271356	0.0346903	14.285
4-123554790-T-C	-0.292923	0.0374358	14.2933
4-123554707-C-T	-0.293872	0.037453	14.3684
4-123555178-A-G	-0.293825	0.0374405	14.3732
4-123241047-G-C	-0.332182	0.0411495	15.1622
4-123043784-G-GA	-0.283731	0.035013	15.2727
4-123115502-A-G	-0.343143	0.0408056	16.3843
4-123171318-T-C	-0.343689	0.040829	16.416
4-123152938-T-G	-0.343852	0.0408282	16.4314
4-123273766-C-T	-0.3454	0.0408818	16.531
4-123163274-A-G	-0.345275	0.0408287	16.5605
4-123358961-C-T	-0.34632	0.0408686	16.625
4-123026426-G-A	-0.350249	0.0413075	16.644
4-123376135-G-A	-0.347439	0.0409122	16.6934
4-123293508-C-G	-0.347855	0.0409362	16.7128
4-123339756-C-T	-0.347008	0.0408301	16.7178
4-123395109-A-C	-0.348494	0.0409401	16.7682
4-123392504-T-C	-0.349487	0.0409095	16.8833
4-123443984-A-G	-0.350966	0.0409887	16.9569
4-123283993-G-A	-0.348715	0.0407166	16.9642
4-123551368-G-GT	-0.358741	0.0418686	16.9786
4-123043662-A-G	-0.353435	0.0412247	16.9979
4-123499745-G-T	-0.352301	0.0410706	17.0151
4-123533142-A-G	-0.352392	0.0410331	17.0531
4-123218313-A-G	-0.350225	0.0407552	17.0734
4-123277226-G-GT	-0.350474	0.0407109	17.1319
4-123551114-A-G	-0.354432	0.0411584	17.1416
4-123539854-G-A	-0.353975	0.0410834	17.159
4-123049592-A-G	-0.355472	0.0411166	17.2709
4-123509421-G-T	-0.356281	0.0410195	17.4241
4-123494381-T-G	-0.359583	0.0412031	17.5828
21-33010978-G-A	1.3074	0.234179	7.62614

### Sheet: Table S5
Suppl. Table S5: This sheet presents results from the variant effect predictor (VEP), containing detailed information on variants. The first column specifies the disease, and the second shows the total number of variants submitted to VEP. The next three columns summarize how those variants were processed, giving the overall variant processed count, filtered out variants, the number of novel variants and known (existing) variants. The final three columns then report which genes’ genomic spans cover each variant (Overlapped genes), which transcript isoforms include each variant (Overlapped transcripts), and which regulatory elements (e.g., enhancers, promoters) each variant intersects (Overlapped regulatory features).
Disease	Numbers of variants (Input VEP)	Variants processed	Variants filtered out	Novel / existing variants	Overlapped genes	Overlapped transcripts	Overlapped regulatory features
Celiac Disease	4228	4228	0	39 (0.9) /4189 (99.1)	1161	5050	256
Crohn's Disease	187	187	0	0 (0.0) / 187 (100.0)	22	130	11
Multiple Sclerosis	10	10	0	0 (0.0) / 10 (100.0)	17	51	1
Psoriasis	813	813	0	5 (0.6) / 808 (99.4)	124	723	51
Rheumatoid Arthritis	28	28	0	1 (3.6) / 27 (96.4)	37	225	4
Systemic Lupus Erythematosus	411	411	0	3 (0.7) / 408 (99.3)	102	411	24
Type 1 Diabetes	549	549	0	14 (2.6) / 535 (97.4)	130	705	40
Ulcerative Colitis	174	174	0	0 (0.0) / 174 (100.0)	31	194	13

### Sheet: Table S6
Suppl. Table S6: Data retrieved from the variant effect predictor provides comprehensive details on variants, gene and their reported studies (retrived from GWAS catalog), categorizing them by disease and stratifying by impact, common, and rare variants. Each column present specific information regarding variants “Filtration based on” specifies the selection criterion applied to retain the variant; “Disease” denotes the phenotype with which the variant is catalogued in association studies; “rs ID” provides the dbSNP identifier; “rs ID (Associations/Traits)” quantifies, respectively, the total number of reported associations and the distinct traits attributable to that rs ID in GWAS catalog, while “rs ID (Studies)” enumerates the independent publications supporting those associations, and “rs ID (Other AID association)” lists additional autoimmune diseases linked to the same polymorphism retrieved from other research. “Gene” specify the gene name in or adjacent to which the DNA change is located; “Genes (Associations/Traits)” and “Genes (Studies)” mirror the rs-ID metrics at the gene level, enumerating total associations, distinct traits, and supporting studies, whereas “Genes (Other AID association)” enumerates other autoimmune involving that gene. Genomic localisation is captured by “Chromosome” and “SNP position” (GRCh38 coordinates). Functional annotation comprises “Impact,” the VEP consequence severity category, and “Variant type,” which lists Sequence Ontology terms defining the variant’s positional or functional class. Finally, “AF” reports the alternate-allele frequency in the reference population dataset facilitating population-level interpretation of variant prevalence.
Filteration based on	Disease	rs ID	Impact	rs ID (Associations/ Traits)	rs ID (Studies)	rs ID (Other AID association)	rs ID (Other mapped genes)	Chromosome	SNP position	Gene	Genes (Associations/ Traits)	Genes (Studies)	Genes (Other AID association)	Variant type	Canonical	Transcript Support Level (TSL)	MANE selected	MANE plus clinical	SIFT	PolyPhen	Information is avalible on different database	cDNA_position	CDS_position	Protein_position	Amino_acids	Codons	AF	EUR_AF	gnomADe_AF	gnomADe_FIN_AF	gnomADe_NFE_AF	gnomADg_AF	gnomADg_FIN_AF	gnomADg_NFE_AF
Allele Frequency (< 0.05)	Celiac Disease	rs13220522	MODIFIER	2/2	2	-	H4C8, H3C9P	6	26316067	-	-	-	-	intron_variant,non_coding_transcript_variant	YES	1	NM_015245.3	-	-	-	-	-	-	-	-	-	0.0184	0.0636	-	-	-	0.04391	0.007442	0.02254
Allele Frequency (< 0.05)	Celiac Disease	rs548138569	MODIFIER	-	-	-	-	3	53959828	-	-	-	-	intron_variant,non_coding_transcript_variant	-	2	-	-	-	-	-	-	-	-	-	-	0.0002	0.001	-	-	-	0.05482	0.1157	0.07229
Allele Frequency (< 0.05)	Celiac Disease	rs57440165	MODIFIER	6/4	6	-	ZNF322, GUSBP2	6	26875738	-	-	-	-	downstream_gene_variant	YES	1	NM_021922.3	-	0.0157	0.0009738	-	819	611	204	S/L	tCa/tTa	0.0262	0.0686	0.0155	0.002379	0.01572	0.03521	0.001603	0.01612
Allele Frequency (< 0.05)	Celiac Disease	rs61034957	MODIFIER	-	-	-	-	6	34452790	-	-	-	-	intergenic_variant	YES	-	-	-	-	-	-	-	-	-	-	-	0.0477	0.001	-	-	-	0.0449	0.04001	0.07798
Allele Frequency (< 0.05)	Celiac Disease	rs77006546	MODIFIER	-	-	-	CMAHP	6	25219354	-	1/1	1		downstream_gene_variant	YES	2	NM_001076781.3	-	-	-	-	-	-	-	-	-	0.0172	0.0338	-	-	-	0.04767	0.03785	0.08381
Allele Frequency (< 0.05)	Crohn's Disease	rs72676005	MODIFIER	-	-	-	-	1	67072029	-	-	-	-	intergenic_variant	-	-	-	-	-	-	-	-	-	-	-	-	0.0413	0.0477	-	-	-	0.04657	0.03232	0.04681
Allele Frequency (< 0.05)	Crohn's Disease	rs76176364	MODIFIER	-	-	-	-	16	50485831	-	-	-	-	intron_variant,non_coding_transcript_variant	YES	5	-	-	-	-	-	-	-	-	-	-	0.0070	0.0209	-	-	-	0.01727	0.02174	0.02756
Allele Frequency (< 0.05)	Multiple Sclerosis	rs75353528	MODIFIER	-	-	-	-	10	91659990	-	-	-	-	intergenic_variant	YES	1	NM_144659.7	-	-	-	-	-	-	-	-	-	0.0010	0.004	-	-	-	0.001477	9.438e-05	0.002999
Allele Frequency (< 0.05)	Psoriasis	rs146713267	MODIFIER	-	-	-	-	6	137899759	-	-	-	-	downstream_gene_variant	-	-	-	-	-	-	-	-	-	-	-	-	0.0455	0.0825	-	-	-	0.07274	0.08846	0.09437
Allele Frequency (< 0.05)	Psoriasis	rs71021845	MODIFIER	-	-	-	-	6	111491087	-	-	-	-	downstream_gene_variant	YES	-	-	-	-	-	-	-	-	-	-	-	0.0433	0.0656	0.01969	0	0.01389	0.05921	0.0572	0.06457
Allele Frequency (< 0.05)	Psoriasis	rs9358950	MODIFIER	-	-	-	-	6	26486857	-	-	-	-	intron_variant,non_coding_transcript_variant	YES	-	-	-	-	-	-	-	-	-	-	-	0.0483	0.0268	-	-	-	0.02367	0.02253	0.01279
Allele Frequency (< 0.05)	Rheumatoid Arthritis	rs563803662	MODIFIER	-	-	-	-	6	26887946	-	-	-	-	intron_variant,non_coding_transcript_variant	-	1	-	-	-	-	-	-	-	-	-	-	0.0038	0.0169	0.01345	0.02807	0.01873	0.01143	0.02438	0.01831
Allele Frequency (< 0.05)	Systemic Lupus Erythematosus	rs112396995	MODIFIER	-	-	-	-	7	74632648	-	-	-	-	downstream_gene_variant	YES	-	-	-	-	-	-	-	-	-	-	-	0.0034	0.008	-	-	-	0.00971	0.02576	0.01279
Allele Frequency (< 0.05)	Systemic Lupus Erythematosus	rs117787925	MODIFIER	-	-	-	-	8	114362968	-	-	-	-	intron_variant,non_coding_transcript_variant	YES	1	NM_025054.5	-	-	-	-	-	-	-	-	-	0.0020	0.008	-	-	-	0.005156	0.001371	0.008604
Allele Frequency (< 0.05)	Systemic Lupus Erythematosus	rs186850086	MODIFIER	-	-	-	-	13	83247633	-	-	-	-	intergenic_variant	-	-	-	-	-	-	-	-	-	-	-	-	0.0012	0.002	-	-	-	0.001675	0.004613	0.00172
Allele Frequency (< 0.05)	Systemic Lupus Erythematosus	rs189284817	MODIFIER	-	-	-	-	2	63099370	-	-	-	-	intergenic_variant	-	-	-	-	-	-	-	-	-	-	-	-	0.0006	0.002	-	-	-	0.0001708	0	0.0001176
Allele Frequency (< 0.05)	Systemic Lupus Erythematosus	rs190578758	MODIFIER	-	-	-	-	4	68875158	-	-	-	-	downstream_gene_variant	YES	-	-	-	-	-	-	-	-	-	-	-	0.0010	0.004	-	-	-	0.002057	0.002551	0.003441
Allele Frequency (< 0.05)	Systemic Lupus Erythematosus	rs371186799	MODIFIER	-	-	-	-	X	116384268	-	-	-	-	intergenic_variant	-	-	-	-	-	-	-	-	-	-	-	-	0.0042	0.0013	-	-	-	0.01092	0.008204	0.01511
Allele Frequency (< 0.05)	Systemic Lupus Erythematosus	rs545871338	MODIFIER	-	-	-	-	8	6182864	-	-	-	-	intron_variant,non_coding_transcript_variant	YES	4	-	-	-	-	-	-	-	-	-	-	0.0002	0	-	-	-	0.0001904	0	2.94e-05
Allele Frequency (< 0.05)	Type 1 Diabetes	rs187247863	MODIFIER	-	-	-	-	12	119979878	-	-	-	-	downstream_gene_variant	YES	-	-	-	-	-	-	-	-	-	-	-	0.0006	0.003	-	-	-	0.003191	0.000379	0.005442
Allele Frequency (< 0.05)	Type 1 Diabetes	rs57440165	MODIFIER	6/4	6	-	ZNF322, GUSBP2	6	26875738	-	-	-	-	downstream_gene_variant	-	5	-	-	-	-	-	-	-	-	-	-	0.0262	0.0686	-	-	-	0.01176	0.02407	0.01933
Allele Frequency (< 0.05)	Type 1 Diabetes	rs72685697	MODIFIER	-	-	-	-	1	113326435	-	-	-	-	intergenic_variant	-	-	-	-	-	-	-	-	-	-	-	-	0.0038	0.0119	-	-	-	0.006646	0.01065	0.01032
Allele Frequency (< 0.05)	Type 1 Diabetes	rs72851023	MODIFIER	1/1	1	-	IGF2, H19	11	2109390	-	-	-	-	regulatory_region_variant	YES	1	NM_001098638.2	-	-	-	-	-	-	-	-	-	0.0323	0.0746	-	-	-	0.0007423	0	0.001323
Allele Frequency (< 0.05)	Ulcerative Colitis	rs182787262	MODIFIER	-	-	-	LINC02178, BRD7	16	50377862	-	1/1	1	-	intergenic_variant	-	-	-	-	-	-	-	-	-	-	-	-	0.0006	0.003	-	-	-	0.004331	0.0094	0.005779
Allele Frequency (< 0.05)	Ulcerative Colitis	rs58815288	MODIFIER	-	-	-	-	4	183767153	-	-	-	-	upstream_gene_variant	-	4	-	-	-	-	-	-	-	-	-	-	0.0186	0.007	-	-	-	0.01409	0.05286	0.006275
Allele Frequency (< 0.05)	Celiac Disease	rs6915007	MODIFIER	-	-	-	-	6	34954416	ANKS1A	143/46	96		intron_variant	-	1	-	-	-	-	-	-	-	-	-	-	0.0431	0.0149	-	-	-	0.055	0.03814	0.08302
Allele Frequency (< 0.05)	Systemic Lupus Erythematosus	rs72843784	MODIFIER	2/2	2	-	BTN1A1P1,	6	26498530	BTN1A1	40/27	37	-	upstream_gene_variant	-	1	-	-	-	-	-	-	-	-	-	-	0.0182	0.0676	-	-	-	0.04695	0.03808	0.08225
Allele Frequency (< 0.05)	Psoriasis	rs7515029	MODIFIER	-	-	-	-	1	67130689	C1orf141	63/30	52	Psoriasis, Crohn's disease, inflammatory bowel disease, ulcerative colitis	intron_variant,non_coding_transcript_variant	-	2	-	-	-	-	-	-	-	-	-	-	0.0483	0.0368	-	-	-	0.05417	0.02506	0.04291
Allele Frequency (< 0.05)	Celiac Disease	rs115175890	MODIFIER	-	-	-	-	6	24711739	C6orf62	3/3	3	-	intron_variant	YES	5	NM_005074.5	-	-	-	-	-	-	-	-	-	0.0130	0.008	-	-	-	0.04356	0.037	0.07175
Allele Frequency (< 0.05)	Type 1 Diabetes	rs147749204	MODIFIER	-	-	-	-	3	54405476	CACNA2D3	145/80	115	-	intron_variant,NMD_transcript_variant	-	1	-	-	-	-	-	-	-	-	-	-	0.0010	0.002	-	-	-	0.00249	9.423e-05	0.00384
Allele Frequency (< 0.05)	Systemic Lupus Erythematosus	rs34991172	MODIFIER	2/2	2	-	-	6	25480100	CARMIL1	261/110	194	psoriasis	intron_variant	YES	1	NM_017640.6	-	-	-	-	-	-	-	-	-	0.0142	0.0497	-	-	-	0.03655	0.03206	0.06398
Allele Frequency (< 0.05)	Celiac Disease	rs71327042	MODIFIER	-	-	-	-	3	46226522	CCR3	113/54	98	Celiac disease, Arthritis (juvenile idiopathic), Rheumatoid arthritis	intron_variant	YES	-	-	-	-	-	-	-	-	-	-	-	0.0387	0.0795	-	-	-	6.571e-06	0	1.47e-05
Allele Frequency (< 0.05)	Crohn's Disease	rs185744253	MODIFIER	-	-	-	-	9	22002154	CDKN2B	956/231	741	Multiple sclerosis	downstream_gene_variant	YES	1	NM_004936.4	-	-	-	-	-	-	-	-	-	0.0004	0.001	-	-	-	0.002214	0.003296	0.00374
Allele Frequency (< 0.05)	Celiac Disease	rs115501309	MODIFIER	-	-	-	-	6	24209048	DCDC2	38/15	29	-	upstream_gene_variant	YES	-	-	-	-	-	-	-	-	-	-	-	0.0222	0.005	-	-	-	0.03869	0.0277	0.04995
Allele Frequency (< 0.05)	Psoriasis	rs183702637	MODIFIER	-	-	-	-	21	46487385	DIP2A	24/14	24	-	intron_variant	-	5	-	-	-	-	-	-	-	-	-	-	0.0010	0.005	-	-	-	0.001496	0.001412	0.002499
Allele Frequency (< 0.05)	Type 1 Diabetes	rs541304332	MODIFIER	-	-	-	-	8	132573442	DNAAF11	5/5	5	-	intron_variant	-	1	-	-	-	-	-	-	-	-	-	-	0.0002	0	-	-	-	6.566e-06	0	0
Allele Frequency (< 0.05)	Multiple Sclerosis	rs114826774	MODIFIER	-	-	-	-	1	97922989	DPYD	171/76	127	-	upstream_gene_variant	-	1	-	-	-	-	-	-	-	-	-	-	0.0016	0.004	-	-	-	0.003079	0.009701	0.004234
Allele Frequency (< 0.05)	Ulcerative Colitis	rs575312780	MODIFIER	-	-	-	-	8	85219664	E2F5	8/8	8	-	downstream_gene_variant	-	5	-	-	-	-	-	-	-	-	-	-	0.0002	0	-	-	-	9.855e-05	0	0
Allele Frequency (< 0.05)	Celiac Disease	rs7761870	MODERATE	-	-	-	-	6	35456109	FANCE	10/8	9	-	missense_variant	-	5	-	-	-	-	-	-	-	-	-	-	0.0353	0.008	-	-	-	0.02249	0.00433	0.02167
Allele Frequency (< 0.05)	Systemic Lupus Erythematosus	rs190509121	MODIFIER	-	-	-	-	2	152351015	FMNL2	74/34	66	-	intron_variant	YES	1	NM_052905.4	-	-	-	-	-	-	-	-	-	0.0028	0.005	-	-	-	0.00285	0.001413	0.003249
Allele Frequency (< 0.05)	Systemic Lupus Erythematosus	rs530761027	MODIFIER	-	-	-	-	3	172086426	FNDC3B	288/69	191	-	intron_variant	-	1	-	-	-	-	-	-	-	-	-	-	0.0002	0.001	-	-	-	6.572e-06	0	1.471e-05
Allele Frequency (< 0.05)	Rheumatoid Arthritis	rs78521733	MODIFIER	-	-	-	-	6	26274754	H2AC10P	4/4	4	-	upstream_gene_variant	YES	-	-	-	-	-	-	-	-	-	-	-	0.0022	0.0089	-	-	-	0.01003	0.02546	0.01582
Allele Frequency (< 0.05)	Type 1 Diabetes	rs13204572	MODIFIER	2/2	2	-	H4C4, H3C4	6	26189128	H2BC6	-	-	-	downstream_gene_variant	-	1	-	-	-	-	-	-	-	-	-	-	0.0238	0.0656	-	-	-	0.055	0.03814	0.08302
Allele Frequency (< 0.05)	Celiac Disease	rs76830965	MODIFIER	6/4	6	-	-	3	159919889	IL12A-AS1	87/29	64	Multiple sclerosis, Celiac disease, Systemic sclerosis, Systemic lupus erythematosus,	intron_variant,non_coding_transcript_variant	YES	2	-	-	-	-	-	-	-	-	-	-	0.0276	0.0835	-	-	-	0.07146	0.07293	0.1161
Allele Frequency (< 0.05)	Ulcerative Colitis	rs4385674	MODIFIER	-	-	-	-	1	67219251	IL23R	103/32	90	Inflammatory bowel disease, Psoriasis	intron_variant	YES	1	NM_144701.3	-	-	-	-	-	-	-	-	-	0.0192	0.0567	-	-	-	0.03861	0.04389	0.05573
Allele Frequency (< 0.05)	Crohn's Disease	rs562040276	MODIFIER	-	-	-	-	6	33733436	IP6K3	64/34	48	Multiple sclerosis	intron_variant	YES	1	NM_054111.5	-	-	-	-	-	-	-	-	-	0.0006	0.001	-	-	-	6.564e-06	0	1.47e-05
Allele Frequency (< 0.05)	Type 1 Diabetes	rs541446486	MODIFIER	-	-	-	-	1	59024730	JUN-DT	121/57	112	-	intron_variant,non_coding_transcript_variant	YES	-	-	-	-	-	-	-	-	-	-	-	0.0014	0.005	-	-	-	0.00218	0.0007546	0.00294
Allele Frequency (< 0.05)	Psoriasis	rs115635353	MODIFIER	-	-	-	-	6	27002983	LINC00240	78/44	67	-	intron_variant,non_coding_transcript_variant	-	5	-	-	-	-	-	-	-	-	-	-	0.0210	0.0129	-	-	-	0.02138	0.01744	0.02359
Allele Frequency (< 0.05)	Systemic Lupus Erythematosus	rs566236369	MODIFIER	-	-	-	-	3	177549638	LINC00578	65/39	60	Systemic lupus erythematosus	intron_variant,non_coding_transcript_variant	-	4	-	-	-	-	-	-	-	-	-	-	0.0056	0.003	-	-	-	0.0008353	0.001007	0.0006038
Allele Frequency (< 0.05)	Rheumatoid Arthritis	rs141387673	MODIFIER	-	-	-	-	21	33996769	LINC00649	99/28	90	-	intron_variant,non_coding_transcript_variant	YES	-	-	-	-	-	-	-	-	-	-	-	0.0014	0.006	-	-	-	0.00267	9.466e-05	0.004883
Allele Frequency (< 0.05)	Ulcerative Colitis	rs147761264	MODIFIER	-	-	-	-	10	107902467	LINC01435	60/50	53	-	intron_variant,non_coding_transcript_variant	-	3	-	-	-	-	-	-	-	-	-	-	0.0008	0.004	-	-	-	0.002155	9.779e-05	0.003966
Allele Frequency (< 0.05)	Ulcerative Colitis	rs145857750	MODIFIER	-	-	-	SPOPL-DT,	2	138109945	LINC01832	1/1	1	-	downstream_gene_variant	YES	4	-	-	-	-	-	-	-	-	-	-	0.0028	0.0119	-	-	-	0.009049	0.006595	0.0151
Allele Frequency (< 0.05)	Celiac Disease	rs17849502	MODERATE	7/5	7	Systemic seropositive rheumatic diseases (Systemic sclerosis or systemic lupus erythematosus or rheumatoid arthritis or idiopathic inflammatory myopathies), Celiac disease and Rheumatoid arthritis, Systemic lupus erythematosus	SMG7	1	183563445	NCF2	19/9	18	Systemic seropositive rheumatic diseases (Systemic sclerosis or systemic lupus erythematosus or rheumatoid arthritis or idiopathic inflammatory myopathies), Celiac disease and Rheumatoid arthritis, Systemic lupus erythematosus	missense_variant	YES	1	NM_000433.4	-	0.04463	0.01567	-	1297	1167	389	H/Q	caC/caA	0.0182	0.0596	0.04528	0.03664	0.05122	0.03511	0.04336	0.05003
Allele Frequency (< 0.05)	Psoriasis	rs116565994	MODIFIER	-	-	-	-	19	9858998	OLFM2	19/11	17	-	intron_variant	YES	1	NM_058164.4	-	-	-	-	-	-	-	-	-	0.0028	0.007	-	-	-	0.003187	0.0001891	0.004477
Allele Frequency (< 0.05)	Multiple Sclerosis	rs28385709	MODIFIER	-	-	-	-	1	55051990	PCSK9	1090/229	664	-	intron_variant	YES	1	NM_174936.4	-	-	-	-	-	-	-	-	-	0.0064	0.001	0.003961	0.0003924	0.002399	0.002757	0.0008473	0.002793
Allele Frequency (< 0.05)	Psoriasis	rs115254282	MODIFIER	-	-	-	-	5	159164502	RNF145	40/12	40	-	intron_variant	-	2	-	-	-	-	-	-	-	-	-	-	0.0038	0.0129	-	-	-	0.0119	0.01162	0.01899
Allele Frequency (< 0.05)	Type 1 Diabetes	rs184336103	MODIFIER	-	-	-	-	11	74829809	RNF169	6/3	6	-	intron_variant	-	-	-	-	-	-	-	-	-	-	-	-	0.0004	0.002	-	-	-	0.05027	0.07771	0.07541
Allele Frequency (< 0.05)	Rheumatoid Arthritis	rs6679677	MODIFIER	81/42	80	rheumatoid arthritis, type 1 diabetes mellitus, Crohn's disease, systemic lupus erythematosus, ulcerative colitis, celiac disease, Vitiligo, juvenile idiopathic arthritis	-	1	113761186	RSBN1	88/48	86	rheumatoid arthritis, Systemic lupus erythematosus, juvenile idiopathic arthritis, Type 1 diabetes mellitus, Crohn's disease, Vitiligo	downstream_gene_variant	YES	2	NM_018364.5	-	-	-	-	-	-	-	-	-	0.0258	0.0915	-	-	-	0.06551	0.1468	0.1004
Allele Frequency (< 0.05)	Type 1 Diabetes	rs71544650	MODIFIER	1/1	1	-	-	6	25685650	SCGN	81/60	74	rheumatoid arthritis,type 1 diabetes mellitus, systemic lupus erythematosus	intron_variant	YES	-	NM_003523.3	-	-	-	-	-	-	-	-	-	0.0238	0.0596	0.07949	0.04038	0.09506	0.0513	0.0388	0.07683
Allele Frequency (< 0.05)	Systemic Lupus Erythematosus	rs566989273	MODIFIER	-	-	-	-	15	90158271	SEMA4B	24/14	23	-	upstream_gene_variant	-	4	-	-	-	-	-	-	-	-	-	-	0.0002	0.001	-	-	-	0.000151	0	0.0002499
Allele Frequency (< 0.05)	Multiple Sclerosis	rs117334156	MODIFIER	-	-	-	-	6	100428744	SIM1	172/60	149	-	intron_variant	YES	1	NM_001001664.3	-	-	-	-	-	-	-	-	-	0.0022	0.0109	-	-	-	0.00426	0.008099	0.006762
Allele Frequency (< 0.05)	Celiac Disease	rs13213957	MODIFIER	2/2	2	-	-	6	25785998	SLC17A1	294/121	265	Psoriasis	intron_variant	-	-	-	-	-	-	-	-	-	-	-	-	0.0220	0.0616	-	-	-	0.02547	0.006803	0.02223
Allele Frequency (< 0.05)	Celiac Disease	rs540188223	MODIFIER	1/1	1	-	-	6	35971729	SLC26A8	15/12	15	-	intron_variant	-	1	-	-	-	-	-	-	-	-	-	-	0.0018	0.008	-	-	-	0.02634	0.0033	0.01845
Allele Frequency (< 0.05)	Multiple Sclerosis	rs193167949	MODIFIER	-	-	-	-	X	70925735	SLC7A3	5/2	4	-	3_prime_UTR_variant	-	2	-	-	-	-	-	2088	-	-	-	-	0.0003	0.0013	0.001394	0.0005263	0.001743	0.0006438	0.0001656	0.001184
Allele Frequency (< 0.05)	Celiac Disease	rs184416559	MODIFIER	-	-	-	-	21	31638665	SOD1-DT	8/8	8	-	intron_variant,non_coding_transcript_variant	YES	-	-	-	-	-	-	-	-	-	-	-	0.0010	0.001	-	-	-	0.001204	0	0.002016
Allele Frequency (< 0.05)	Multiple Sclerosis	rs191122041	MODIFIER	-	-	-	-	2	138576776	SPOPL	18/11	11	-	downstream_gene_variant	-	-	-	-	-	-	-	-	-	-	-	-	0.0020	0.007	-	-	-	0.00136	0.0005654	0.002397
Allele Frequency (< 0.05)	Rheumatoid Arthritis	rs200875639	MODIFIER	-	-	-	-	10	122160540	TACC2	48/31	43	-	upstream_gene_variant	-	1	-	-	-	-	-	-	-	-	-	-	0.0078	0.005	-	-	-	0.0139	0.004552	0.004619
Allele Frequency (< 0.05)	Multiple Sclerosis	rs138472502	MODIFIER	-	-	-	-	21	32589849	TCP10L	29/17	27	-	upstream_gene_variant	-	1	-	-	-	-	-	-	-	-	-	-	0.0006	0.003	-	-	-	0.00303	0.02486	0.002617
Allele Frequency (< 0.05)	Crohn's Disease	rs546314520	MODIFIER	-	-	-	-	11	75222411	TPBGL-AS1	1/1	1	-	intron_variant,non_coding_transcript_variant	YES	3	-	-	-	-	-	-	-	-	-	-	0.0006	0.002	-	-	-	0.0005989	0.0001891	0.0009716
Allele Frequency (< 0.05)	Systemic Lupus Erythematosus	rs13212534	MODIFIER	2/2	2	-	-	6	25982782	TRIM38	34/23	33	-	intron_variant	YES	1	NM_006355.5	-	-	-	-	-	-	-	-	-	0.0238	0.0646	-	-	-	0.04648	0.03795	0.07273
Allele Frequency (< 0.05)	Psoriasis	rs144309607	MODIFIER	6/4	6	systemic lupus erythematosus,	CDC37	19	10381598	TYK2	182/54	163	Rheumatoid arthritis, Systemic lupus erythematosus, Multiple sclerosis, Type 1 diabetes mellitus, Psoriasis, Crohn's disease, Ulcerative colitis	upstream_gene_variant	-	1	-	-	-	-	-	-	-	-	-	-	0.0152	0.0308	-	-	-	0.03008	0.03065	0.04643
Allele Frequency (< 0.05)	Type 1 Diabetes	rs150426294	MODIFIER	-	-	-	-	13	99277037	UBAC2	71/29	70	Crohn's disease, ulcerative colitis, psoriasis	intron_variant	-	3	-	-	-	-	-	-	-	-	-	-	0.0010	0.004	-	-	-	0.0008873	0.000283	0.001442
Allele Frequency (< 0.05)	Type 1 Diabetes	rs533219274	MODIFIER	-	-	-	-	14	93398069	UNC79	74/35	68		intron_variant	-	5	-	-	-	-	-	-	-	-	-	-	0.0006	0.002	-	-	-	0.001084	0	0.001588
Allele Frequency (< 0.05)	Systemic Lupus Erythematosus	rs143400977	MODIFIER	-	-	-	-	8	66639286	VCPIP1	1/1	1	-	intron_variant	YES	-	-	-	-	-	-	-	-	-	-	-	0.0040	0.008	-	-	-	0.003405	0.001131	0.004653
Allele Frequency (< 0.05)	Systemic Lupus Erythematosus	rs67092078	MODIFIER	-	-	-	-	6	27086993	VN1R11P	25/17	25	psoriasis	downstream_gene_variant	YES	-	-	-	-	-	-	-	-	-	-	-	0.0252	0.0686	-	-	-	0.05495	0.0381	0.08366
Allele Frequency (< 0.05)	Celiac Disease	rs67859638	MODIFIER	2/2	2	-	-	6	27390199	ZNF391	19/13	17	-	intron_variant	-	2	-	-	-	-	-	-	-	-	-	-	0.0188	0.0696	-	-	-	0.006852	0.001976	0.0132
Allele Frequency (< 0.05)	Type 1 Diabetes	rs112328672	MODIFIER	-	-	-	-	6	27378309	ZNF391	19/13	17	-	intron_variant,non_coding_transcript_variant	YES	1	NM_006998.4	-	-	-	-	-	-	-	-	-	0.0032	0.0139	-	-	-	0.04658	0.03607	0.07225
Allele Frequency (≥ 0.05)	Celiac Disease	rs10797431	MODIFIER	3/3	3	multiple sclerosis, rheumatoid arthritis	TNFRSF14, PRXL2B	1	2569783	-	-	-	-	non_coding_transcript_exon_variant	YES	5	-	-	-	-	-	1192	-	-	-	-	0.4852	0.341	0.4459	0.75	0.4643	0.4194	0.387	0.3507
Allele Frequency (≥ 0.05)	Celiac Disease	rs1323298	MODIFIER	-	-	-	-	1	192550735	-	-	-	-	intron_variant,non_coding_transcript_variant	-	5	-	-	-	-	-	-	-	-	-	-	0.8774	0.8181	-	-	-	0.8629	0.8665	0.8186
Allele Frequency (≥ 0.05)	Celiac Disease	rs146583707	MODIFIER	1/1	1	-	IL2, IL21	4	122571262	-	-	-	-	intergenic_variant	-	-	-	-	-	-	-	-	-	-	-	-	0.1416	0.2962	-	-	-	0.2016	0.411	0.2793
Allele Frequency (≥ 0.05)	Celiac Disease	rs1980421	MODIFIER	-	-	-	-	2	203745281	-	-	-	-	intergenic_variant	-	-	-	-	-	-	-	-	-	-	-	-	0.8450	0.7406	-	-	-	0.7945	0.8166	0.7581
Allele Frequency (≥ 0.05)	Celiac Disease	rs1997179	MODIFIER	-	-	-	-	4	122063478	-	-	-	-	intergenic_variant	-	-	-	-	-	-	-	-	-	-	-	-	0.1899	0.1471	-	-	-	0.1996	0.09659	0.1466
Allele Frequency (≥ 0.05)	Celiac Disease	rs212389	MODIFIER	4/2	4	rheumatoid arthritis,Crohn's disease	TAGAP, TAGAP-AS1	6	159068759	-	-	-	-	upstream_gene_variant	-	3	-	-	-	-	-	-	-	-	-	-	0.6765	0.6262	0.625	-	-	0.6068	0.7205	0.6279
Allele Frequency (≥ 0.05)	Celiac Disease	rs4711421	MODIFIER	-	-	-	-	6	35548291	-	-	-	-	downstream_gene_variant	-	5	-	-	-	-	-	-	-	-	-	-	0.0735	0.008	-	-	-	0.06564	0.002263	0.01593
Allele Frequency (≥ 0.05)	Celiac Disease	rs56022767	MODIFIER	-	-	-	-	6	34433553	-	-	-	-	intergenic_variant	-	-	-	-	-	-	-	-	-	-	-	-	0.0906	0.0219	-	-	-	0.09387	0.01292	0.03163
Allele Frequency (≥ 0.05)	Celiac Disease	rs6935084	MODIFIER	-	-	-	-	6	25740599	-	-	-	-	downstream_gene_variant	YES	-	-	-	-	-	-	-	-	-	-	-	0.2450	0.2545	-	-	-	0.2776	0.201	0.2626
Allele Frequency (≥ 0.05)	Celiac Disease	rs6941060	MODIFIER	-	-	-	-	6	137633895	-	-	-	-	intergenic_variant	-	-	-	-	-	-	-	-	-	-	-	-	0.1298	0.1421	-	-	-	0.1775	0.09323	0.1753
Allele Frequency (≥ 0.05)	Celiac Disease	rs200912250	MODIFIER	-	-	-	-	6	35016934	ANKS1A	143/46	96	psoriasis, systemic lupus erythematosus	intron_variant	YES	1	NM_015245.3	-	-	-	-	-	-	-	-	-	-	-	-	-	-	0.03012	0.005919	0.02172
Allele Frequency (≥ 0.05)	Celiac Disease	rs9379741	MODIFIER	-	-	-	-	6	25240508	CMAHP	184/72	115	-	downstream_gene_variant	-	1	-	-	-	-	-	-	-	-	-	-	0.4653	0.4135	-	-	-	0.3799	0.4802	0.4207
Allele Frequency (≥ 0.05)	Celiac Disease	rs73394022	MODIFIER	-	-	-	-	6	24225533	DCDC2	38/15	29	-	intron_variant	YES	1	NM_016356.5	-	-	-	-	-	-	-	-	-	0.0619	0.007	-	-	-	0.06076	0.003586	0.02035
Allele Frequency (≥ 0.05)	Celiac Disease	rs71619614	MODIFIER	-	-	-	-	3	45926308	FYCO1	30/18	28	-	intron_variant	YES	1	NM_024513.4	-	-	-	-	-	-	-	-	-	0.1068	0.1203	-	-	-	0.08891	0.1424	0.11
Allele Frequency (≥ 0.05)	Celiac Disease	rs806785	MODIFIER	1/1	1	-	H2BC9, H3C8	6	26254043	H3C7	2/2	2	-	upstream_gene_variant	YES	-	NM_021018.3	-	-	-	-	-	-	-	-	-	0.8077	0.6123	-	-	-	0.7216	0.7026	0.5955
Allele Frequency (≥ 0.05)	Celiac Disease	rs1018326	MODIFIER	2/2	2	celiac disease	-	2	181143073	LINC01934	182/61	158	multiple sclerosis, celiac disease, autoimmune disease, ulcerative colitis	intron_variant,non_coding_transcript_variant	-	3	-	-	-	-	-	-	-	-	-	-	0.5789	0.4384	-	-	-	0.4755	0.5007	0.4368
Allele Frequency (≥ 0.05)	Celiac Disease	rs10774624	MODIFIER	34/26	33	Rheumatoid arthritis, Vitiligo	-	12	111395984	LINC02356	75/53	64	Rheumatoid arthritis, Vitiligo	intron_variant,non_coding_transcript_variant	-	3	-	-	-	-	-	-	-	-	-	-	0.8510	0.5298	-	-	-	0.6753	0.6026	0.5131
Allele Frequency (≥ 0.05)	Celiac Disease	rs9461056	MODIFIER	-	-	-	-	6	24728281	LINC02828	16/8	12	-	intron_variant,non_coding_transcript_variant	YES	-	-	-	-	-	-	-	-	-	-	-	0.1230	0.0219	-	-	-	0.1225	0.006327	0.03389
Allele Frequency (≥ 0.05)	Celiac Disease	rs11709472	MODIFIER	-	-	-	-	3	188359798	LPP	387/154	328	-	intron_variant	-	4	-	-	-	-	-	-	-	-	-	-	0.2706	0.4712	-	-	-	0.356	0.4043	0.4728
Allele Frequency (≥ 0.05)	Celiac Disease	rs7770710	MODIFIER	1/1	1	-	-	6	36054980	MAPK14	15/9	12	Rheumatoid arthritis	intron_variant	YES	1	NM_139012.3	-	-	-	-	-	-	-	-	-	0.0655	0.0149	-	-	-	0.06133	0.002167	0.01602
Allele Frequency (≥ 0.05)	Celiac Disease	rs141138864	MODERATE	-	-	-	-	6	27255285	PRSS16	29/20	24	-	inframe_deletion	YES	1	NM_005865.4	-	-	-	-	1553-1567	1516-1530	506-510	KESQI/-	AAGGAGAGCCAGATT/-	0.1020	0.174	0.1785	0.1047	0.2014	0.1504	0.103	0.1937
Allele Frequency (≥ 0.05)	Celiac Disease	rs813915	MODIFIER	1/1	1		THEMIS	6	127966168	PTPRK	86/49	75	Celiac disease, Multiple sclerosis, Crohn's disease	downstream_gene_variant	-	5	-	-	-	-	-	-	-	-	-	-	0.2280	0.2276	-	-	-	0.2788	0.2089	0.2363
Allele Frequency (≥ 0.05)	Crohn's Disease	rs4917015	MODIFIER	2/2	2	-	IKZF1, SPMIP7	7	50279753	-	-	-	-	upstream_gene_variant	YES	3	-	-	-	-	-	-	-	-	-	-	0.4139	0.5944	-	-	-	0.4965	0.5612	0.6014
Allele Frequency (≥ 0.05)	Crohn's Disease	rs5867512	MODIFIER	-	-	-	-	5	40430952	-	-	-	-	non_coding_transcript_exon_variant	-	5	-	-	-	-	-	1380-1381	-	-	-	-	0.4790	0.5865	-	-	-	0.5888	0.5415	0.6053
Allele Frequency (≥ 0.05)	Crohn's Disease	rs56155188	MODIFIER	-	-	-	-	1	67095857	C1orf141	63/30	52	Psoriasis, Crohn's disease, Ulcerative colitis	non_coding_transcript_exon_variant	-	2	-	-	-	-	-	842	-	-	-	-	0.0863	0.0477	0.0391	0.01468	0.03629	0.08857	0.01988	0.04719
Allele Frequency (≥ 0.05)	Crohn's Disease	rs3024505	MODIFIER	22/7	22	type 1 diabetes mellitus, ulcerative colitis, Crohn's disease, systemic lupus erythematosus, rheumatoid arthritis	Y_RNA,	1	206766559	IL10	48/19	46	ulcerative colitis, systemic lupus erythematosus, Crohn's disease, type 1 diabetes mellitus,	downstream_gene_variant	-	4	-	-	-	-	-	-	-	-	-	-	0.0863	0.168	-	-	-	0.1124	0.1669	0.1568
Allele Frequency (≥ 0.05)	Crohn's Disease	rs2076753	MODIFIER	-	-	-	-	16	50699463	NOD2	1/1	-	-	intron_variant	-	1	-	-	-	-	-	-	-	-	-	-	0.1156	0.2734	0.2552	0.1929	0.2871	0.195	0.1913	0.2847
Allele Frequency (≥ 0.05)	Psoriasis	rs12891895	MODIFIER	-	-	-	-	14	35358351	-	-	-	-	downstream_gene_variant	-	3	-	-	-	-	-	-	-	-	-	-	0.3534	0.3588	-	-	-	0.3924	0.4064	0.3844
Allele Frequency (≥ 0.05)	Psoriasis	rs13208890	MODIFIER	-	-	-	-	6	111500620	-	-	-	-	upstream_gene_variant	YES	-	-	-	-	-	-	-	-	-	-	-	0.0839	0.0666	-	-	-	0.09435	0.05631	0.06431
Allele Frequency (≥ 0.05)	Psoriasis	rs1614887,COSV61857183	LOW	3/3	3	-	-	6	26392793	BTN2A2	26/17	21	-	synonymous_variant	-	2	-	-	-	-	-	1160	1050	350	S	tcG/tcA	0.5797	0.5785	0.5405	0.5419	0.5456	0.6242	0.5527	0.5424
Allele Frequency (≥ 0.05)	Psoriasis	rs2488397	MODIFIER	4/3	4	Crohn's disease, Inflammatory bowel disease	-	1	197732149	DENND1B	138/65	112	Crohn's disease, Chronic inflammatory diseases, Ulcerative colitis	intron_variant	-	1	-	-	-	-	-	-	-	-	-	-	0.2390	0.1899	-	-	-	0.2254	0.1329	0.2156
Allele Frequency (≥ 0.05)	Psoriasis	rs200905778	MODIFIER	-	-	-	-	11	128509546	ETS1	350/102	277	Multiple sclerosis, Celiac disease, Systemic lupus erythematosus, Ulcerative colitis, Psoriasis vulgaris, Psoriasis, Rheumatoid arthritis	intron_variant	-	1	-	-	-	-	-	-	-	-	-	-	0.5178	0.3907	-	-	-	0.04154	0.05928	0.04892
Allele Frequency (≥ 0.05)	Psoriasis	rs2075302	MODIFIER	2/2	2	Autoimmune traits	-	2	162219636	FAP	78/37	77	Autoimmune traits, Systemic lupus erythematosus, Psoriasis, Vitiligo, Inflammatory bowel disease, Inflammatory skin disease, Type 1 diabetes, Crohn's disease, Ulcerative colitis	intron_variant	YES	1	NM_004460.5	-	-	-	-	-	-	-	-	-	0.2516	0.4463	-	-	-	0.3437	0.4381	0.4621
Allele Frequency (≥ 0.05)	Psoriasis	rs2074452	MODIFIER	-	-	-	-	19	1107161	GPX4	25/21	24	-	downstream_gene_variant	YES	1	NM_002085.5	-	-	-	-	-	-	-	-	-	0.3460	0.2793	-	-	-	0.3191	0.3272	0.2615
Allele Frequency (≥ 0.05)	Psoriasis	rs4085613	MODIFIER	1/1	1	Psoriasis	LCE3E	1	152577542	LCE3D	3/2	3	Psoriasis	downstream_gene_variant	YES	1	NM_032563.2	-	-	-	-	-	-	-	-	-	0.5749	0.6451	-	-	-	0.5896	0.6646	0.6464
Allele Frequency (≥ 0.05)	Psoriasis	rs11740796	MODIFIER	-	-	-	-	5	159120833	LINC02202	5/5	5	Psoriasis	downstream_gene_variant	-	2	-	-	-	-	-	-	-	-	-	-	0.5998	0.6501	-	-	-	0.5516	0.635	0.6483
Allele Frequency (≥ 0.05)	Psoriasis	rs9766754	MODIFIER	-	-	-	-	6	26893259	POM121L6P	26/17	21	Psoriasis	upstream_gene_variant	YES	-	-	-	-	-	-	-	-	-	-	-	0.0785	0.0408	-	-	-	0.04875	0.03369	0.01893
Allele Frequency (≥ 0.05)	Psoriasis	rs35428887	MODIFIER	-	-	-	-	2	60841687	REL-DT	40/20	39	Multiple sclerosis, Psoriasis,Inflammatory skin disease,Rheumatoid arthritis, Celiac disease, Psoriasis vulgaris	intron_variant,non_coding_transcript_variant	YES	4	-	-	-	-	-	-	-	-	-	-	0.7252	0.5477	-	-	-	0.6256	0.5997	0.5606
Allele Frequency (≥ 0.05)	Psoriasis	rs6063454	MODIFIER	2/1	2	Psoriasis	SNAI1	20	49974254	RNU6-147P	-	-	-	downstream_gene_variant	YES	-	-	-	-	-	-	-	-	-	-	-	0.3185	0.3897	-	-	-	0.3292	0.5466	0.4147
Allele Frequency (≥ 0.05)	Psoriasis	rs72657048	MODIFIER	5/5	5	celiac disease, juvenile idiopathic arthritis		1	24963243	RUNX3	159/75	132	Multiple sclerosis, Crohn's disease, Celiac disease, Type 1 diabetes, Psoriasis, Juvenile idiopathic arthritis	intron_variant	-	1	-	-	-	-	-	-	-	-	-	-	0.5110	0.5437	0.4405	0.5	0.4245	0.4587	0.5752	0.4988
Allele Frequency (≥ 0.05)	Psoriasis	rs6742304	MODIFIER	-	-	-	-	2	230323339	SP140L	26/15	21	-	upstream_gene_variant	-	1	-	-	-	-	-	-	-	-	-	-	0.8393	0.5835	-	-	-	0.7038	0.6465	0.5579
Allele Frequency (≥ 0.05)	Psoriasis	rs583522,COSV52801893	MODIFIER	-	-	-	-	6	137868747	TNFAIP3	76/24	66	Systemic lupus erythematosus, Psoriasis, Rheumatoid arthritis, Systemic sclerosis, Psoriasis vulgaris, Psoriasis	intron_variant	-	1	-	-	-	-	-	-	-	-	-	-	0.7414	0.7306	-	-	-	0.7091	0.6736	0.7268
Allele Frequency (≥ 0.05)	Psoriasis	rs75851973	MODIFIER	4/2	2	Psoriasis, type 2 diabetes	-	5	151085018	TNIP1	101/33	83	Systemic seropositive rheumatic diseases, Systemic lupus erythematosus, Myasthenia gravis, Psoriasis, Systemic sclerosis, Rheumatoid arthritis	intron_variant	-	1	-	-	-	-	-	-	-	-	-	-	0.0749	0.0696	-	-	-	0.05343	0.0648	0.05978
Allele Frequency (≥ 0.05)	Psoriasis	rs35251378	MODIFIER	2/1	2	-	ICAM3	19	10349293	TYK2	182/54	163	Rheumatoid arthritis, Systemic seropositive rheumatic diseases , Multiple sclerosis, Type 1 diabetes, Psoriasis, Crohn's disease, Autoimmune traits, Chronic inflammatory diseases, Psoriasis vulgaris, Psoriatic arthritis, Ulcerative colitis, Systemic lupus erythematosus, Juvenile idiopathic arthritis	downstream_gene_variant	-	1	-	-	-	-	-	-	-	-	-	-	0.2863	0.2694	-	-	-	0.2435	0.2419	0.2827
Allele Frequency (≥ 0.05)	Rheumatoid Arthritis	-	MODIFIER	-	-	-	-	6	26756140	-	-	-	-	non_coding_transcript_exon_variant	YES	-	-	-	-	-	-	-	-	-	-	-	-	-	-	-	-	-	-	-
Allele Frequency (≥ 0.05)	Rheumatoid Arthritis	rs7731626	MODIFIER	25/10	24	Rheumatoid arthritis, Multiple sclerosis, Pediatric autoimmune diseases, multiple sclerosis, other inflammatory	-	5	56148856	ANKRD55	110/43	92	Rheumatoid arthritis, Multiple sclerosis, Crohn's disease, Chronic inflammatory diseases, Pediatric autoimmune diseases, Juvenile idiopathic arthritis, Type 1 diabetes	intron_variant	YES	2	NM_024669.3	-	-	-	-	-	-	-	-	-	0.2290	0.3777	-	-	-	0.2993	0.2824	0.3753
Allele Frequency (≥ 0.05)	Rheumatoid Arthritis	rs28590272	MODIFIER	-	-	-	-	7	50321067	IKZF1	515/146	418	type 1 diabetes mellitus, rheumatoid arthritis, multiple sclerosis, Crohn's disease, systemic lupus erythematosus, ulcerative colitis	intron_variant	YES	1	NM_006060.6	-	-	-	-	-	-	-	-	-	0.2845	0.333	-	-	-	0.2843	0.4106	0.3329
Allele Frequency (≥ 0.05)	Rheumatoid Arthritis	rs1230666	MODIFIER	9/8	9	-	-	1	113630788	MAGI3	-	-	-	intron_variant	YES	5	NM_001142782.2	-	-	-	-	-	-	-	-	-	0.9599	0.8608	-	-	-	0.9048	0.8351	0.8546
Allele Frequency (≥ 0.05)	Systemic Lupus Erythematosus	rs10484439	MODIFIER	3/2	3	-	H4C8, H3C9P	6	26309680	-	-	-	-	intron_variant,non_coding_transcript_variant	YES	-	-	-	-	-	-	-	-	-	-	-	0.0575	0.0686	-	-	-	0.08049	0.03972	0.08147
Allele Frequency (≥ 0.05)	Systemic Lupus Erythematosus	rs138757175	MODIFIER	-	-	-	-	6	26854230	-	-	-	-	intron_variant,non_coding_transcript_variant	-	-	-	-	-	-	-	-	-	-	-	-	0.0503	0.0825	-	-	-	0.07325	0.04482	0.09538
Allele Frequency (≥ 0.05)	Systemic Lupus Erythematosus	rs557136554	MODIFIER	-	-	-	-	10	16107036	-	-	-	-	intergenic_variant	-	-	-	-	-	-	-	-	-	-	-	-	-	-	-	-	-	0.0005913	9.407e-05	0.001102
Allele Frequency (≥ 0.05)	Systemic Lupus Erythematosus	rs2942149	MODIFIER	-	-	-	-	1	204465149	PIK3C2B	36/26	35	-	intron_variant	-	5	-	-	-	-	-	-	-	-	-	-	0.9155	0.997	0.9888	0.9999	0.9981	0.928	1	0.9981
Allele Frequency (≥ 0.05)	Systemic Lupus Erythematosus	rs60694715	MODIFIER	-	-	-	-	21	35686038	RUNX1	371/155	279	Rheumatoid arthritis, Psoriasis	intron_variant	-	5	-	-	-	-	-	-	-	-	-	-	0.1316	0.0089	-	-	-	0.1131	0.0006588	0.008189
Allele Frequency (≥ 0.05)	Systemic Lupus Erythematosus	rs35436081	MODIFIER	-	-	-	-	6	25700114	SCGN	81/60	74	Rheumatoid arthritis, type 1 diabetes, Psoriasis, juvenile idiopathic	intron_variant	YES	1	NM_006998.4	-	-	-	-	-	-	-	-	-	0.0549	0.0845	-	-	-	0.07599	0.04865	0.09931
Allele Frequency (≥ 0.05)	Systemic Lupus Erythematosus	rs71559024	MODIFIER	1/1	1	-	-	6	27384971	ZNF391	19/13	17	-	upstream_gene_variant	YES	2	NM_001076781.3	-	-	-	-	-	-	-	-	-	0.0591	0.0696	-	-	-	0.0897	0.03926	0.0858
Allele Frequency (≥ 0.05)	Type 1 Diabetes	rs16901784	MODIFIER	-	-	-	-	6	26555205	-	-	-	-	downstream_gene_variant	YES	-	-	-	-	-	-	-	-	-	-	-	0.1404	0.1223	-	-	-	0.1278	0.08036	0.1184
Allele Frequency (≥ 0.05)	Type 1 Diabetes	rs535702088	MODIFIER	-	-	-	-	12	66674293	GRIP1	42/27	30	-	intron_variant	YES	5	NM_001366722.1	-	-	-	-	-	-	-	-	-	-	-	-	-	-	0.001019	9.427e-05	0.001912
Allele Frequency (≥ 0.05)	Type 1 Diabetes	rs67296946	MODIFIER	1/1	1	-	H3C3, H1-2	6	26048331	H2AC5P	-	-	-	downstream_gene_variant	YES	-	-	-	-	-	-	-	-	-	-	-	0.0875	0.0944	-	-	-	0.1079	0.04772	0.1047
Allele Frequency (≥ 0.05)	Type 1 Diabetes	rs3213229,COSV56099410	MODIFIER	-	-	-	-	11	2134646	IGF2	214/58	171	Type 1 diabetes	intron_variant	-	1	-	-	-	-	-	-	-	-	-	-	0.0607	0.0765	-	-	-	0.07681	0.07247	0.07324
Allele Frequency (≥ 0.05)	Type 1 Diabetes	rs10774624	MODIFIER	34/26	33	Rheumatoid arthritis, Vitiligo	-	12	111395984	LINC02356	75/53	64	Rheumatoid arthritis, Vitiligo	intron_variant,non_coding_transcript_variant	-	3	-	-	-	-	-	-	-	-	-	-	0.8510	0.5298	-	-	-	0.6753	0.6026	0.5131
Allele Frequency (≥ 0.05)	Type 1 Diabetes	rs72687973	MODIFIER	-	-	-	-	1	113550799	MAGI3	80/41	49	Crohn's disease, Autoimmune thyroid disease, Rheumatoid arthritis, type 1 diabetes, Systemic lupus erythematosus	intron_variant	YES	5	NM_001142782.2	-	-	-	-	-	-	-	-	-	0.2548	0.2326	-	-	-	0.1877	0.294	0.2109
Allele Frequency (≥ 0.05)	Type 1 Diabetes	rs17696736	MODIFIER	35/26	31	Type 1 diabetes	-	12	112049014	NAA25	117/67	106	Type 1 diabetes	intron_variant	YES	1	NM_024953.4	-	-	-	-	-	-	-	-	-	0.1358	0.4294	-	-	-	0.2951	0.4013	0.4381
Allele Frequency (≥ 0.05)	Type 1 Diabetes	rs12190473	MODIFIER	-	-	-	-	6	27056908	VN1R13P	1/1	1	-	downstream_gene_variant	YES	-	-	-	-	-	-	-	-	-	-	-	0.1278	0.2107	-	-	-	0.1871	0.2878	0.2074
Allele Frequency (≥ 0.05)	Ulcerative Colitis	rs2314757	MODIFIER	-	-	-	-	1	19805278	-	-	-	-	intergenic_variant	-	-	-	-	-	-	-	-	-	-	-	-	0.2628	0.494	-	-	-	0.3441	0.4255	0.491
Allele Frequency (≥ 0.05)	Ulcerative Colitis	rs6658353	MODIFIER	7/6	7	Inflammatory bowel disease	FCGR2A, RNU6-481P	1	161499264	-	-	-	-	intergenic_variant	-	-	-	-	-	-	-	-	-	-	-	-	0.4191	0.5119	-	-	-	0.4907	0.5025	0.5089
Allele Frequency (≥ 0.05)	Ulcerative Colitis	rs6933404,CR109894	MODIFIER	5/4	5	Inflammatory bowel disease	LINC03004, BTF3L4P3	6	137638098	-	-	-	-	intergenic_variant	-	-	-	-	-	-	-	-	-	-	-	-	0.0953	0.169	-	-	-	0.1588	0.1782	0.209
Allele Frequency (≥ 0.05)	Ulcerative Colitis	rs7095491	MODIFIER	-	-	-	-	10	99514301	-	-	-	-	intron_variant,non_coding_transcript_variant	YES	-	-	-	-	-	-	-	-	-	-	-	0.5242	0.5229	-	-	-	0.5001	0.5202	0.527
Allele Frequency (≥ 0.05)	Ulcerative Colitis	rs9977672	MODIFIER	28/16	28	multiple sclerosis, ulcerative colitis	LINC02940, RPL23AP12	21	39091357	-	-	-	-	intergenic_variant	-	-	-	-	-	-	-	-	-	-	-	-	0.2073	0.2515	-	-	-	0.2243	0.2183	0.2637
Allele Frequency (≥ 0.05)	Ulcerative Colitis	rs4676408	MODIFIER	3/2	3	Inflammatory bowel disease	AQP12B	2	240634984	GPR35	51/19	48	Crohn's disease, inflammatory bowel disease, ulcerative colitis	downstream_gene_variant	-	2	-	-	-	-	-	-	-	-	-	-	0.6002	0.5119	-	-	-	0.5692	0.651	0.5072
Allele Frequency (≥ 0.05)	Ulcerative Colitis	rs11488194	MODIFIER	-	-	-	-	1	67243701	IL23R	103/32	90	Ulcerative colitis, Crohn's disease, Psoriasis, Rheumatoid arthritis, Pediatric autoimmune diseases	intron_variant	YES	1	NM_144701.3	-	-	-	-	-	-	-	-	-	0.1048	0.0676	-	-	-	0.1171	0.0601	0.06888
Allele Frequency (≥ 0.05)	Ulcerative Colitis	rs2821325	MODIFIER	-	-	-	-	1	200110000	NR5A2	67/28	61	inflammatory bowel disease	intron_variant	-	1	-	-	-	-	-	-	-	-	-	-	0.9189	0.8767	-	-	-	0.9097	0.8991	0.8887
Allele Frequency (≥ 0.05)	Ulcerative Colitis	rs1521186	MODIFIER	4/2	3	Inflammatory bowel disease	-	1	151812071	RORC	48/25	42	inflammatory bowel disease	intron_variant	YES	1	NM_005060.4	-	-	-	-	-	-	-	-	-	0.4850	0.4543	0.375	-	0.3571	0.43	0.3722	0.449
Allele Frequency (≥ 0.05)	Ulcerative Colitis	rs6979054	MODIFIER	3/3	3	-	-	7	107807043	SLC26A3	-	-	-	upstream_gene_variant	YES	1	NM_000111.3	-	-	-	-	-	-	-	-	-	0.5793	0.4364	-	-	-	0.5424	0.4827	0.437
Impact	Type 1 diabetes	rs10770125	MODERATE	-	-	-	-	11	2147784	-	-	-	-	missense_variant	YES	-	-	-	deleterious(0.01)	probably_damaging(0.985)	-	502	278	93	L/P	cTt/cCt	0.3478	0.3958	0.4708	0.5738	0.4784	0.4028	0.563	0.4847
Impact	Psoriasis	rs140752376	MODERATE	-	-	-	-	19	10583892	AP1M2	35/18	31	-	missense_variant	-	5	-	-	deleterious_low_confidence(0.01)	possibly_damaging(0.856)	-	285	221	74	P/L	cCc/cTc	0.0068	0.0209	0.02809	0.02832	0.03314	0.01932	0.02846	0.03077
Impact	Celiac Disease	rs34672415	MODERATE	-	-	-	-	6	34871867	BLTP3A	143/58	112	systemic lupus erythematosus	missense_variant	YES	1	NM_017754.4	-	tolerated(0.64)	benign(0)	-	4307	4139	1380	R/K	aGa/aAa	0.0082	0.007	0.01252	0.002733	0.01522	0.0113	0.001883	0.01567
Impact	Celiac Disease	rs35555795	MODERATE	1/1	1	-	-	6	26509154	BTN1A1	40/27	37	-	missense_variant	YES	-	NM_001732.3	-	tolerated(0.12)	benign(0.146)	-	1674	1561	521	P/S	Ccc/Tcc	0.0381	0.0815	0.09396	0.04931	0.1109	0.06313	0.04494	0.09458
Impact	Celiac Disease	rs3736781	MODERATE	-	-	-	-	6	26505134	BTN1A1	40/27	37	-	missense_variant	YES	-	NM_001732.3	-	tolerated(0.67)	benign(0.031)	-	750	637	213	A/T	Gcg/Acg	0.5683	0.4423	0.4855	0.4116	0.469	0.5017	0.397	0.469
Impact	Celiac Disease	rs9393728	MODERATE	-	-	-	-	6	26509102	BTN1A1	40/27	37	-	missense_variant	YES	-	NM_001732.3	-	tolerated(0.27)	benign(0)	-	1622	1509	503	D/E	gaC/gaG	0.5689	0.4423	0.4857	0.4116	0.4692	0.5021	0.3965	0.469
Impact	Systemic lupus erythematosus	rs35555795	MODERATE	1/1	1(No AID)	-	-	6	26509154	BTN1A1	37/25 (No AID)	34	-	missense_variant	YES	-	NM_001732.3	-	tolerated(0.12)	benign(0.146)		1674	1561	521	P/S	Ccc/Tcc	0.0381	0.0815	0.09396	0.04931	0.1109	0.04066	0.04494	0.09458
Impact	Type 1 diabetes	rs35555795	MODERATE	1/1	1 (No AID)	-	-	6	26509154	BTN1A1	37/25	34 (No AID)	-	missense_variant	YES	-	NM_001732.3	-	tolerated(0.12)	benign(0.146)	-	1674	1561	521	P/S	Ccc/Tcc	0.0381	0.0815	0.09396	0.04931	0.1109	0.06313	0.04494	0.09458
Impact	Celiac Disease	rs13195401	MODERATE	8/6	8	-	-	6	26463346	BTN2A1	49/38	46	Rheumatoid arthritis or type 1 diabetes	missense_variant	YES	1	NM_007049.5	-	deleterious(0)	probably_damaging(1)	-	751	533	178	W/L	tGg/tTg	0.0240	0.0686	0.08156	0.03998	0.09968	0.0514	0.03879	0.08204
Impact	Celiac Disease	rs13195402	MODERATE	9/9	9	Crohn's disease, inflammatory bowel disease	-	6	26463347	BTN2A1	49/38	46	inflammatory bowel disease, rheumatoid arthritis,type 1 diabetes mellitus	missense_variant	YES	1	NM_007049.5	-	deleterious(0)	probably_damaging(1)	-	752	534	178	W/C	tgG/tgT	0.0240	0.0686	0.08156	0.03998	0.09968	0.05141	0.0388	0.08206
Impact	Celiac Disease	rs13195509	MODERATE	3/3	3	-	-	6	26463432	BTN2A1	49/38	46	rheumatoid arthritis,type 1 diabetes mellitus	missense_variant	YES	1	NM_007049.5	-	tolerated(0.07)	probably_damaging(0.972)	-	837	619	207	V/M	Gtg/Atg	0.0373	0.0825	0.0936	0.05003	0.1107	0.06288	0.04524	0.09407
Impact	Celiac Disease	rs3734542	MODERATE	1/1	1	-	-	6	26468098	BTN2A1	49/38	46	rheumatoid arthritis,type 1 diabetes mellitus	missense_variant	YES	1	NM_007049.5	-	tolerated(0.35)	benign(0.015)	-	1351	1133	378	R/Q	cGg/cAg	0.0379	0.0825	0.09408	0.05032	0.111	0.06336	0.0455	0.09461
Impact	Celiac Disease	rs3734543	MODERATE	-	-	-	-	6	26468317	BTN2A1	49/38	46	rheumatoid arthritis,type 1 diabetes mellitus	missense_variant	YES	1	NM_007049.5	-	tolerated(0.21)	benign(0.073)	-	1570	1352	451	G/A	gGc/gCc	0.0379	0.0825	0.09407	0.05032	0.111	0.06336	0.04537	0.09465
Impact	Systemic lupus erythematosus	rs13195401	MODERATE	8/6	8 (No AID)	-	-	6	26463346	BTN2A1	43/32	40	Rheumatoid arthritis	missense_variant	YES	1	NM_007049.5	-	deleterious(0)	probably_damaging(1)	-	751	533	178	W/L	tGg/tTg	0.0240	0.0686	0.08156	0.03998	0.09968	0.02902	0.03879	0.08204
Impact	Systemic lupus erythematosus	rs13195402	MODERATE	6/6	6 (No AID)	-	-	6	26463347	BTN2A1	43/32	40	Rheumatoid arthritis	missense_variant	YES	1	NM_007049.5	-	deleterious(0)	probably_damaging(1)	-	752	534	178	W/C	tgG/tgT	0.0240	0.0686	0.08156	0.03998	0.09968	0.02901	0.0388	0.08206
Impact	Systemic lupus erythematosus	rs13195509	MODERATE	3/3	3	-	-	6	26463432	BTN2A1	43/32	40	Rheumatoid arthritis	missense_variant	YES	1	NM_007049.5	-	tolerated(0.07)	probably_damaging(0.972)	-	837	619	207	V/M	Gtg/Atg	0.0373	0.0825	0.0936	0.05003	0.1107	0.04113	0.04524	0.09407
Impact	Systemic lupus erythematosus	rs3734542	MODERATE	1/1	1	-	-	6	26468098	BTN2A1	43/32	40	Rheumatoid arthritis	missense_variant	YES	1	NM_007049.5	-	tolerated(0.35)	benign(0.015)		1351	1133	378	R/Q	cGg/cAg	0.0379	0.0825	0.09408	0.05032	0.111	0.04131	0.0455	0.09461
Impact	Systemic lupus erythematosus	rs3734543	MODERATE	-	-	-	-	6	26468317	BTN2A1	43/32	40	Rheumatoid arthritis	missense_variant	YES	1	NM_007049.5	-	tolerated(0.21)	benign(0.073)	https://www.ncbi.nlm.nih.gov/snp/rs3734543	1570	1352	451	G/A	gGc/gCc	0.0379	0.0825	0.09407	0.05032	0.111	0.04125	0.04537	0.09465
Impact	Type 1 diabetes	rs13195401	MODERATE	8/6	8 (No AID)	-	-	6	26463346	BTN2A1	43/32	40	Rheumatoid arthritis, Type 1 diabetes, Bipolar disorder	missense_variant	YES	1	NM_007049.5	-	deleterious(0)	probably_damaging(1)	-	751	533	178	W/L	tGg/tTg	0.0182	0.0666	0.08104	0.03986	0.09907	0.04653	0.03864	0.08126
Impact	Type 1 diabetes	rs13195402	MODERATE	6/6	6	Bipolar disorder	-	6	26463347	BTN2A1	43/32	40	Rheumatoid arthritis, Type 1 diabetes, Bipolar disorder	missense_variant	YES	1	NM_007049.5	-	deleterious(0)	probably_damaging(1)	-	752	534	178	W/C	tgG/tgT	0.0240	0.0686	0.08156	0.03998	0.09968	0.05141	0.0388	0.08206
Impact	Type 1 diabetes	rs13195509	MODERATE	3/3	3 (No AID)	-	-	6	26463432	BTN2A1	43/32	40	Rheumatoid arthritis, Type 1 diabetes, Bipolar disorder	missense_variant	YES	1	NM_007049.5	-	tolerated(0.07)	probably_damaging(0.972)	-	837	619	207	V/M	Gtg/Atg	0.0373	0.0825	0.0936	0.05003	0.1107	0.06288	0.04524	0.09407
Impact	Type 1 diabetes	rs3734542	MODERATE	1/1	1 (No AID)	-	-	6	26468098	BTN2A1	43/32	40	Rheumatoid arthritis, Type 1 diabetes, Bipolar disorder	missense_variant	YES	1	NM_007049.5	-	tolerated(0.35)	benign(0.015)	-	1351	1133	378	R/Q	cGg/cAg	0.0379	0.0825	0.09408	0.05032	0.111	0.06336	0.0455	0.09461
Impact	Type 1 diabetes	rs3734543	MODERATE	-	-	-	-	6	26468317	BTN2A1	43/32	40	Rheumatoid arthritis, Type 1 diabetes, Bipolar disorder	missense_variant	YES	1	NM_007049.5	-	tolerated(0.21)	benign(0.073)	https://www.ncbi.nlm.nih.gov/snp/rs3734543	1570	1352	451	G/A	gGc/gCc	0.0379	0.0825	0.09407	0.05032	0.111	0.06336	0.04537	0.09465
Impact	Celiac Disease	rs2072803	MODERATE	1/1	1	-	-	6	26392287	BTN2A2	26/17	21	rheumatoid arthritis	missense_variant	-	2	-	-	deleterious_low_confidence(0)	benign(0.001)	-	849	763	255	A/P	Gct/Cct	0.0865	0.1173	0.1153	0.08345	0.1265	0.07841	0.07821	0.1121
Impact	Celiac Disease	rs41266839	MODERATE	7/7	7	-	-	6	26409662	BTN3A1	30/22	28	Rheumatoid arthritis or type 1 diabetes	missense_variant	YES	1	NM_007048.6	-	tolerated(0.25)	benign(0)	-	1175	845	282	R/T	aGa/aCa	0.0182	0.0666	0.08104	0.03986	0.09907	0.04653	0.03864	0.08126
Impact	Systemic lupus erythematosus	rs41266839	MODERATE	7/4	7 (No AID)	-	-	6	26409662	BTN3A1	27/17	26	Rheumatoid arthritis , Type 1 diabetes	missense_variant	YES	1	NM_007048.6	-	tolerated(0.25)	benign(0)	-	1175	845	282	R/T	aGa/aCa	0.0182	0.0666	0.08104	0.03986	0.09907	0.01286	0.03864	0.08126
Impact	Type 1 diabetes	rs41266839	MODERATE	7/4	7 (No AID)	-	-	11	26409662	BTN3A1	28/17	27	Bipolar disorder, Rheumatoid arthritis , Type 1 diabetes	missense_variant	YES	1	NM_007048.6	-	tolerated(0.25)	benign(0)	-	1175	845	282	R/T	aGa/aCa	0.0182	0	0.08104	0.03986	0.09907	0.01286	0.03864	0.08126
Impact	Celiac Disease	rs13216828	MODERATE	-	-	-	-	6	26373279	BTN3A2	136/76	114	-	missense_variant	YES	1	NM_007047.5	-	tolerated(0.13)	benign(0.01)	-	1141	920	307	S/N	aGc/aAc	0.0811	0.1103	0.1183	0.07636	0.1321	0.08141	0.07944	0.1114
Impact	Celiac Disease	rs71557335	HIGH	-	-	-	-	6	26368051	BTN3A2	138/76	114	rheumatoid arthritis	splice_donor_variant	YES	1	NM_007047.5	-	-	-	-	-	-	-	-	-	0.0817	0.1123	0.1142	0.07682	0.1256	0.07686	0.07106	0.1109
Impact	Celiac Disease	rs9358936	MODERATE	-	-	-		6	26370429	BTN3A2	136/76	114	inflammatory bowel disease, rheumatoid arthritis	missense_variant	YES	1	NM_007047.5	-	tolerated(1)	benign(0)	-	762	541	181	N/D	Aac/Gac	0.0817	0.1123	0.1123	0.07707	0.125	0.07676	0.07097	0.1107
Impact	Systemic lupus erythematosus	rs13216828	MODERATE	-	-	-	-	6	26373279	BTN3A2	127/70 (No AID)	105	-	missense_variant	YES	1	NM_007047.5	-	tolerated(0.13)	benign(0.01)	-	1141	920	307	S/N	aGc/aAc	0.0811	0.1103	0.1183	0.07636	0.1321	0.03582	0.07944	0.1114
Impact	Systemic lupus erythematosus	rs71557335	HIGH	-	-	-	-	6	26368051	BTN3A2	127/70 (No AID)	105	-	splice_donor_variant	YES	1	NM_007047.5	-	-	-	https://r7.finngen.fi/gene/BTN3A2	-	-	-	-	-	0.0817	0.1123	0.1142	0.07682	0.1256	0.03436	0.07106	0.1109
Impact	Systemic lupus erythematosus	rs9358936	MODERATE	-	-	-	-	6	26370429	BTN3A2	127/70 (No AID)	105	-	missense_variant	YES	1	NM_007047.5	-	tolerated(1)	benign(0)	https://www.ncbi.nlm.nih.gov/snp/rs9358936	762	541	181	N/D	Aac/Gac	0.0817	0.1123	0.1123	0.07707	0.125	0.03439	0.07097	0.1107
Impact	Celiac Disease	rs1012899	MODERATE	1/1	1	-	-	6	25604863	CARMIL1	261/110	194	psoriasis, inflammatory bowel disease, juvenile idiopathic arthritis	missense_variant	YES	1	NM_017640.6	-	tolerated_low_confidence(1)	benign(0)	-	4026	3604	1202	G/S	Ggc/Agc	0.8013	0.7445	0.7638	0.6935	0.7559	0.771	0.6733	0.7652
Impact	Type 1 diabetes	rs11552449	MODERATE	9/4	9 (No AID)	-	-	1	113905767	DCLRE1B	17/11	17	Rheumatoid arthritis, Type 1 diabetes	missense_variant,NMD_transcript_variant	YES	-	NM_022836.4	-	tolerated(0.07)	benign(0.204)	-	442	181	61	H/Y	Cac/Tac	0.2422	0.1909	0.1853	0.1846	0.1722	0.1609	0.1821	0.1698
Impact	Celiac Disease	rs7761870	MODERATE	-	-	-	-	6	35456109	FANCE	10/8	9	-	missense_variant	YES	1	NM_021922.3	-	deleterious(0.01)	benign(0)	-	819	611	204	S/L	tCa/tTa	0.0353	0.008	0.0155	0.002379	0.01572	0.03521	0.001603	0.01612
Impact	Ulcerative colitis	rs1801274	MODERATE	66/14	65	Systemic lupus erythematosus, Ulcerative colitis, Inflammatory bowel disease, Ankylosing spondylitis, Crohn's disease, Rheumatoid arthritis, Irritable bowel disease	-	1	161509955	FCGR2A	165/38	128	Systemic lupus erythematosus, Ulcerative colitis, Inflammatory bowel disease, Rheumatoid arthritis, Parkinson's disease, Chronic inflammatory diseases, Crohn's disease, Irritable bowel disease	missense_variant	YES	1	NM_001136219.3	-	tolerated(0.21)	benign(0.001)	-	511	500	167	H/R	cAt/cGt	0.4417	0.5109	0.5026	0.499	0.5192	0.5023	0.5124	0.5082
Impact	Celiac Disease	rs16891235	MODERATE	3/3	3	-	LINC02980	6	26017314	H1-1	3/3	3	-	missense_variant	YES	-	NM_005325.4	-	tolerated(0.09)	unknown(0)	-	474	419	140	K/R	aAa/aGa	0.0737	0.0944	0.1056	0.0473	0.1187	0.09503	0.04754	0.1038
Impact	Systemic lupus erythematosus	rs16891235	MODERATE	3/3	3(No AID)	-	HIST1H1A	6	26017314	H1-1	6/5 (No AID)	5	-	missense_variant	YES	-	NM_005325.4	-	tolerated(0.09)	unknown(0)	-	474	419	140	K/R	aAa/aGa	0.0737	0.0944	0.1056	0.0473	0.1187	0.1163	0.04754	0.1038
Impact	Celiac Disease	rs198844	MODERATE	-	-	-	-	6	26108054	H1-6	3/1	3	-	missense_variant	YES	-	NM_005323.4	-	tolerated(0.41)	benign(0)	-	82	40	14	V/L	Gta/Cta	0.4079	0.5258	0.5088	0.5438	0.5351	0.4737	0.5484	0.542
Impact	Celiac Disease	rs198845	MODERATE	-	-	-	-	6	26107562	H1-6	3/1	3	-	missense_variant	YES	-	NM_005323.4	-	tolerated(0.23)	benign(0.015)	-	574	532	178	Q/K	Cag/Aag	0.2444	0.3708	0.3527	0.3675	0.3721	0.2946	0.3596	0.3778
Impact	Celiac Disease	rs2071303	MODERATE	10/7	10	-	H2BC4	6	26091108	HFE	314/79	276	-	missense_variant	-	-	-	-	tolerated(0.31)	-	-	356	344	115	M/T	aTg/aCg	0.4267	0.3658	0.3566	0.3533	0.3391	0.3643	0.3491	0.3293
Impact	Crohn's Disease	rs11209026	MODERATE	23/7	20	Inflammatory bowel disease, Ankylosing spondylitis, Psoriasis, Ulcerative colitis	-	1	67240275	IL23R	82/29	71	Inflammatory bowel disease, Ankylosing spondylitis, Psoriasis, Ulcerative colitis, Rheumatoid arthritis	missense_variant	YES	1	NM_144701.3	-	deleterious(0.02)	probably_damaging(0.995)	-	1259	1142	381	R/Q	cGa/cAa	0.0228	0.0616	0.05575	0.04824	0.06349	0.04581	0.05986	0.06645
Impact	Ulcerative colitis	rs11209026	MODERATE	23/8	20	Crohn's disease, Inflammatory bowel disease, Ankylosing spondylitis, Ulcerative colitis, Psoriasis, Rheumatoid arthritis, Irritable bowel disease	-	1	67240275	IL23R	82/29	71	Crohn's disease, Inflammatory bowel disease, Ankylosing spondylitis, Ulcerative colitis, Psoriasis, Rheumatoid arthritis, Chronic inflammatory diseases, Psoriasis vulgaris, Pediatric autoimmune diseases, Psoriatic arthritis,	missense_variant	YES	1	NM_144701.3	-	deleterious(0.02)	probably_damaging(0.995)	-	1259	1142	381	R/Q	cGa/cAa	0.0228	0.0616	0.05575	0.04824	0.06349	0.04581	0.05986	0.06645
Impact	Type 1 diabetes	rs3842752	MODERATE	10/9	10	-	INS-IGF2	11	2159843	INS	125/44	104	Type 1 diabetes, Pediatric autoimmune diseases	missense_variant	-	2	-	-	deleterious(0.05)	benign(0.379)	-	404	217	73	R/C	Cgc/Tgc	0.1268	0.2127	0.2037	0.1541	0.2235	0.1654	0.155	0.2178
Impact	Type 1 diabetes	rs3842753	MODERATE	6/4	6	Type 1 diabetes	INS-IGF2	11	2159830	INS	125/44	104	Type 1 diabetes, Pediatric autoimmune diseases	missense_variant	-	2	-	-	tolerated(0.21)	benign(0)		417	230	77	H/P	cAc/cCc	0.6492	0.7256	0.7205	0.7934	0.7134	0.26	0.7927	0.7192
Impact	Celiac Disease	rs2744550	MODERATE	-	-	-	-	6	24564316	KIAA0319	28/14	18	ulcerative colitis	missense_variant	YES	1	NM_014809.4	-	tolerated(0.12)	-	-	2878	2317	773	S/G	Agt/Ggt	0.0437	0.008	0.02341	0.003426	0.02399	0.04977	0.003204	0.02072
Impact	Celiac Disease	rs2744559	MODERATE	-	-	-	-	6	24576403	KIAA0319	28/14	18	-	missense_variant	YES	1	NM_014809.4	-	tolerated(1)	-	-	2260	1699	567	G/S	Ggt/Agt	0.0743	0.0089	0.0271	0.003145	0.02514	0.07743	0.00302	0.02177
Impact	Celiac Disease	rs2817191	MODERATE	-	-	-	-	6	24564312	KIAA0319	28/14	18	ulcerative colitis	missense_variant	YES	1	NM_014809.4	-	tolerated(1)	-	-	2882	2321	774	V/A	gTg/gCg	0.0437	0.008	0.02347	0.003426	0.02406	0.04973	0.003201	0.0207
Impact	Psoriasis	rs512208	MODERATE	-	-	-	-	1	152579809	LCE3D	3	-	-	missense_variant	YES	1	NM_032563.2	-	tolerated_low_confidence(0.05)	unknown(0)	3/2	197	128	43	G/V	gGc/gTc	0.2768	0.3827	0.3622	0.3806	0.3831	0.3033	0.3762	0.3718
Impact	Ulcerative colitis	rs10748782	HIGH	-	-	-	-	10	99523632	LINC01475	-	-	-	splice_acceptor_variant,non_coding_transcript_variant	YES	1	-	-	-	-	-	-	-	-	-	-	0.6138	0.5318	-	-	-	0.5621	0.5531	0.5229
Impact	Celiac Disease	rs3748816	MODERATE	4/4	2	Celiac disease	-	1	2595307	MMEL1	26/13	25	Rheumatoid arthritis, Celiac disease, Autoimmune traits, Multiple sclerosis	missense_variant	YES	2	NM_033467.4	-	tolerated_low_confidence(0.55)	benign(0)	-	1741	1553	518	M/T	aTg/aCg	0.5413	0.332	0.3756	0.3732	0.35	0.4586	0.385	0.3414
Impact	Celiac Disease	rs17849502	MODERATE	7/5	7	Systemic seropositive rheumatic disease, Celiac disease,Rheumatoid arthritis	SMG7	1	183563445	NCF2	19/9	18	Systemic lupus erythematosus, Systemic seropositive rheumatic diseases, Celiac disease	missense_variant	YES	1	NM_000433.4	-	tolerated(0.11)	probably_damaging(0.922)	-	1297	1167	389	H/Q	caC/caA	0.0182	0.0596	0.04528	0.03664	0.05122	0.03511	0.04336	0.05003
Impact	Crohn's Disease	rs2066842	MODERATE	-	-	-	-	16	50710713	NOD2	43/19	42	Inflammatory bowel disease, Ankylosing spondylitis, Psoriasis, Ulcerative colitis, Rheumatoid arthritis	missense_variant	YES	-	NM_001370466.1	-	tolerated(0.33)	benign(0.005)	https://opensnp.org/snps/rs2066842#users	786	721	241	P/S	Ccc/Tcc	0.1020	0.2465	0.239	0.1622	0.2697	0.1782	0.1589	0.2678
Impact	Crohn's Disease	rs2066844	MODERATE	10/1	10	Inflammatory bowel disease	-	16	50712015	NOD2	43/19	42	Inflammatory bowel disease, Ankylosing spondylitis, Psoriasis, Ulcerative colitis, Rheumatoid arthritis	missense_variant	YES	-	NM_001370466.1	-	deleterious(0.05)	possibly_damaging(0.716)	-	2088	2023	675	R/W	Cgg/Tgg	0.0144	0.0507	0.03956	0.0182	0.04782	0.02842	0.01441	0.04506
Impact	Crohn's Disease	rs2066845	MODERATE	1/1	1	Ankylosing spondylitis, Psoriasis, Primary sclerosing cholangitis, Ulcerative colitis	-	16	50722629	NOD2	43/19	42	Inflammatory bowel disease, Ankylosing spondylitis, Psoriasis, Ulcerative colitis, Rheumatoid arthritis	missense_variant	YES	-	NM_001370466.1	-	deleterious(0)	probably_damaging(0.986)	-	2706	2641	881	G/R	Ggc/Cgc	0.0046	0.0099	0.01315	0.00292	0.01411	0.01033	0.002542	0.01466
Impact	Crohn's Disease	rs2066847	HIGH	6/3	6	Inflammatory bowel disease	CYLD-AS1	16	50729867	NOD2	43/19	42	Inflammatory bowel disease, Ankylosing spondylitis, Psoriasis, Ulcerative colitis, Rheumatoid arthritis	frameshift_variant	YES	-	NM_001370466.1	-	-	-	-	3000-3001	2935-2936	979	A/AX	gcc/gCcc	0.0060	0.0139	0.01847	0.01469	0.02154	0.01493	0.01819	0.02308
Impact	Celiac Disease	rs16897515	MODERATE	4/4	4	Rheumatoid arthritis or type 1 diabetes		6	27310241	POM121L2	69/38	60	rheumatoid arthritis,type 1 diabetes mellitus	missense_variant	YES	-	NM_033482.4	-	deleterious(0)	probably_damaging(0.992)	-	2033	1930	644	G/C	Ggt/Tgt	0.1444	0.168	0.1696	0.05827	0.1822	0.1718	0.05289	0.1645
Impact	Celiac Disease	rs2235233	MODERATE	-	-	-	-	6	27312073	POM121L2	69/38	60	Rheumatoid arthritis or type 1 diabetes	missense_variant	YES	-	NM_033482.4	-	tolerated(0.44)	benign(0.024)	-	201	98	33	Q/R	cAg/cGg	0.2165	0.2008	0.234	0.2422	0.2282	0.197	0.2413	0.2423
Impact	Psoriasis	rs41269255	MODERATE	2/2	2 (No AID)	-	-	6	27309272	POM121L2	80/41	64	Rheumatoid arthritis, Type 1 diabetes,	missense_variant	YES	-	NM_033482.4	-	tolerated(0.76)	benign(0.208)	-	3002	2899	967	A/T	Gcc/Acc	0.1072	0.1392	0.1087	0.09515	0.107	0.1049	0.1039	0.1107
Impact	Celiac Disease	rs141138864	MODERATE	-	-	-	-	6	27255285	PRSS16	29/20	24	rheumatoid arthritis,type 1 diabetes mellitus	inframe_deletion	YES	1	NM_005865.4	-	-	-	-	1553-1567	1516-1530	506-510	KESQI/-	AAGGAGAGCCAGATT/-	0.1020	0.174	0.1785	0.1047	0.2014	0.1504	0.103	0.1937
Impact	Rheumatoid arthritis	rs2476601	MODERATE	102/48	102	Rheumatoid arthritis, Type 1 diabetes, Systemic lupus erythematosus, Crohn's disease, Graves' disease, Addison's disease, Alopecia areata, Myasthenia gravis, Idiopathic inflammatory myopathy, Autoimmune thyroid disease	-	1	113834946	PTPN22	114/54	109	Rheumatoid arthritis, Type 1 diabetes, Systemic lupus erythematosus, Crohn's disease, Graves' disease, Hashimoto thyroiditis, Addison's disease, Alopecia areata, Myasthenia gravis, Autoimmune thyroid diseases, Idiopathic inflammatory myopathy, ulcerative colitis	missense_variant	YES	1	NM_015967.8	-	tolerated(1)	benign(0)	-	1947	1858	620	W/R	Tgg/Cgg	0.9726	0.9056	0.9112	0.8554	0.8992	0.9342	0.8534	0.8996
Impact	Type 1 diabetes	rs2476601	MODERATE	102/48	102	Rheumatoid arthritis, Type 1 diabetes, Systemic lupus erythematosus, Crohn's disease, Graves' disease, Vitiligo, Hashimoto thyroiditis, Addison's disease, Alopecia areata, Chronic inflammatory diseases, Myasthenia gravis, Autoimmune thyroid diseases, Idiopathic inflammatory myopathy	-	1	113834946	PTPN22	114/54	109	Rheumatoid arthritis, Type 1 diabetes, Systemic lupus erythematosus, Crohn's disease, Graves' disease, Hashimoto thyroiditis, Addison's disease, Alopecia areata, Myasthenia gravis, Autoimmune thyroid diseases, Idiopathic inflammatory myopathy, ulcerative colitis	missense_variant	YES	1	NM_015967.8	-	tolerated(1)	benign(0)	-	1947	1858	620	W/R	Tgg/Cgg	0.9726	0.9056	0.9112	0.8554	0.8992	0.9848	0.8534	0.8996
Impact	Psoriasis	rs6672420	MODERATE	6/6	6	Psoriasis, Type 2 diabetes		1	24964519	RUNX3	139/69	113	Crohn's disease, Ankylosing spondylitis, Psoriatic arthritis, Psoriasis vulgaris, Arthritis, Inflammatory bowel disease, Juvenile idiopathic arthritis, Primary sclerosing cholangitis, Multiple sclerosis, Type 1 diabetes	missense_variant	-	1	-	-	deleterious_low_confidence(0.04)	benign(0.003)	-	325	53	18	I/N	aTc/aAc	0.5777	0.5209	0.5042	0.5262	0.4768	0.5027	0.5359	0.4817
Impact	Celiac Disease	rs3184504	MODERATE	334/157	328	type 1 diabetes, Autoimmune Hepatitis, inflammatory bowel disease, celiac disease, rheumatoid arthritis, autoimmune thyroid disease	-	12	111446804	SH2B3	1/1	1	-	missense_variant	YES	1	NM_005475.3	-	tolerated(1)	benign(0)	-	1166	784	262	W/R	Tgg/Cgg	0.8526	0.5358	0.5705	0.5989	0.5143	0.6763	0.6018	0.5132
Impact	Type 1 diabetes	rs3184504	MODERATE	258/145	252	Rheumatoid arthritis, Type 1 diabetes, Autoimmune thyroid disease, Hashimoto thyroiditis, Chronic inflammatory diseases, Multiple sclerosis, Inflammatory bowel disease	ATXN2	12	111446804	SH2B3	395/201	362	Rheumatoid arthritis, Type 1 diabetes, Ankylosing spondylitis, Celiac disease, Autoimmune thyroid disease, Hashimoto thyroiditis, Multiple sclerosis, Inflammatory bowel disease	missense_variant	YES	1	NM_005475.3	-	tolerated(1)	benign(0)	-	1166	784	262	W/R	Tgg/Cgg	0.8526	0.5358	0.5705	0.5989	0.5143	0.6763	0.6018	0.5132
Impact	Celiac Disease	rs1165196	MODERATE	15/7	15	-	-	6	25812922	SLC17A1	294/121	265	psoriasis, systemic lupus erythematosus	missense_variant	YES	5	NM_005074.5	-	tolerated(0.26)	benign(0.001)	-	915	806	269	T/I	aCt/aTt	0.7190	0.5646	0.5806	0.6261	0.5597	0.6618	0.6434	0.5484
Impact	Celiac Disease	rs34525648	MODERATE	-	-	-	-	6	25914625	SLC17A2	70/47	69	psoriasis	missense_variant	-	1	-	-	tolerated(0.69)	possibly_damaging(0.514)	-	1527	1109	370	S/L	tCg/tTg	0.0827	0.0885	0.1001	0.04759	0.1125	0.1051	0.04748	0.09807
Impact	Systemic lupus erythematosus	rs34525648	MODERATE	-	-	-	-	6	25914625	SLC17A2	63/42	62	Systemic lupus erythematosus, Psoriasis	missense_variant	-	1	-	-	tolerated(0.69)	possibly_damaging(0.514)	https://r11.finngen.fi/variant/6-25914625-G-A	1527	1109	370	S/L	tCg/tTg	0.0827	0.0885	0.1001	0.04759	0.1125	0.1707	0.04748	0.09807
Impact	Celiac Disease	rs1165165	MODERATE	1/1	1	-	-	6	25862238	SLC17A3	111/72	103	-	missense_variant	YES	2	NM_001098486.2	-	tolerated(0.2)	benign(0.062)	-	408	298	100	A/T	Gca/Aca	0.2165	0.2276	0.2272	0.2055	0.2365	0.2337	0.2141	0.2271
Impact	Celiac Disease	rs11754288	MODERATE	3/3	3	-	-	6	25776721	SLC17A4	55/35	49	psoriasis	missense_variant	-	1	NM_005495.3	-	tolerated(0.29)	benign(0.024)	-	1190	1114	372	A/T	Gcc/Acc	0.2600	0.4205	0.4038	0.3531	0.4258	0.3191	0.3388	0.4349
Impact	Celiac Disease	rs2294689	MODERATE	-	-	-	-	6	24653045	TDP2	8/5	8	-	missense_variant	YES	1	NM_016614.3	-	tolerated(0.06)	benign(0.11)	-	782	745	249	Q/E	Caa/Gaa	0.2440	0.0378	0.07742	0.01473	0.04741	0.1271	0.01529	0.04175
Impact	Type 1 diabetes	rs6356	MODERATE	1/1	1 (No AID)	-	-	11	2169721	TH	23/12	21	Type 1 diabetes	missense_variant	YES	1	NM_000360.4	-	tolerated(0.25)	benign(0.02)	-	270	241	81	V/M	Gtg/Atg	0.4305	0.4026	0.3865	0.4461	0.3627	0.1437	0.4468	0.3642
Impact	Psoriasis	rs13190932	MODERATE	1/1	1	Psoriatic arthritis	TRAF3IP2-AS1	6	111591867	TRAF3IP2	62/38	60	Psoriasis, Inflammatory bowel disease, Psoriatic arthritis, Ulcerative colitis, Psoriasis vulgaris, Type 2 diabetes, Crohn's disease	missense_variant	YES	1	NM_147686.4	-	deleterious(0.03)	benign(0)	-	331	220	74	R/W	Cgg/Tgg	0.0363	0.0676	0.05649	0.06176	0.05845	0.04971	0.05651	0.05838
Impact	Psoriasis	rs33980500	MODERATE	7/4	7	Psoriatic arthritis, Psoriasis, Psoriasis vulgaris	TRAF3IP2-AS1	6	111592059	TRAF3IP2	62/38	60	Psoriasis, Inflammatory bowel disease, Psoriatic arthritis, Ulcerative colitis, Psoriasis vulgaris, Type 2 diabetes, Crohn's disease	missense_variant	YES	1	NM_147686.4	-	deleterious(0.02)	probably_damaging(0.996)	-	139	28	10	D/N	Gat/Aat	0.0837	0.0855	0.0774	0.07215	0.07434	0.09528	0.06537	0.07363
Impact	Psoriasis	rs2304256	MODERATE	13/5	13	Systemic lupus erythematosus, Rheumatoid arthritis, Type 1 diabetes	-	19	10364976	TYK2	151/51	133	Rheumatoid arthritis, Systemic lupus erythematosus,Type 1 diabetes, Psoriasis, Inflammatory bowel disease, Crohn's disease, Psoriasis vulgaris, Multiple sclerosis, Ulcerative colitis, Juvenile idiopathic arthritis	missense_variant	YES	1	NM_003331.5	-	tolerated(0.24)	benign(0.022)	-	1462	1084	362	V/F	Gtc/Ttc	0.2658	0.2624	0.2809	0.2482	0.2854	0.2328	0.2338	0.2777
Impact	Psoriasis	rs34536443	MODERATE	47/23	47	Rheumatoid arthritis, Type 1 diabetes, Multiple sclerosis, Psoriasis, Psoriasis vulgaris, Systemic lupus erythematosus, Psoriasis, Psoriatic arthritis, Juvenile idiopathic arthritis, Autoimmune thyroid disease	-	19	10352442	TYK2	151/51	133	Rheumatoid arthritis, Systemic lupus erythematosus,Type 1 diabetes, Psoriasis, Inflammatory bowel disease, Crohn's disease, Psoriasis vulgaris, Multiple sclerosis, Ulcerative colitis, Juvenile idiopathic arthritis, Systemic seropositive rheumatic diseases, Psoriatic arthritis	missense_variant	YES	1	NM_003331.5	-	deleterious(0)	probably_damaging(0.999)	-	3688	3310	1104	P/A	Ccc/Gcc	0.0102	0.0288	0.03805	0.02999	0.04453	0.02783	0.02874	0.04396
Impact	Celiac Disease	rs71557344	MODERATE	-	-	-	-	6	26637496	ZNF322	84/45	65	psoriasis	missense_variant	YES	1	NM_024639.5	-	tolerated(1)	benign(0.001)	-	1698	1058	353	Y/C	tAc/tGc	-	-	0.07717	0.03812	0.0949	0.04377	0.03521	0.0777
Impact	Systemic lupus erythematosus	rs71557344	MODERATE	-	-	-	-	6	26637496	ZNF322	-	-	-	missense_variant	YES	1	NM_024639.5	-	tolerated(1)	benign(0.001)	https://r11.finngen.fi/variant/6-26637496-T-C	1698	1058	353	Y/C	tAc/tGc	-	-	0.07717	0.03812	0.0949	0.01098	0.03521	0.0777
Impact	Type 1 diabetes	rs71557344	MODERATE	-	-	-	-	6	26637496	ZNF322	71/38	55	Psoriasis	missense_variant	YES	1	NM_024639.5	-	tolerated(1)	benign(0.001)	https://a2f.hugeamp.org/variant.html?variant=6%3A26637724%3AT%3AC	1698	1058	353	Y/C	tAc/tGc	-	-	0.07717	0.03812	0.0949	0.04377	0.03521	0.0777

### Sheet: Table S7
Suppl. Table S7: This sheet lists the genes shared across all AIDs and provides detailed information on their associations and related studies, including variant data. The data sourced from the GWAS Catalog are organized by disease and stratified into impact, common, and rare variants. The first column indicates the variant-filtration method; for full descriptions of each column, see Table S6. This sheet is a subset of Table S6.
Filteration based on	Disease	rs ID	Chromosome	SNP position	Gene	Impact	Variant type	Canonical	Transcript Support Level (TSL)	MANE selected	MANE plus clinical	SIFT	PolyPhen	rs ID (Associations/ Traits)	rs ID (Studies)	rs ID (Other AID association)	rs ID (Other mapped genes)	Information is avalible on different database	Genes (Associations/ Traits)	Genes (Studies)	Genes (Other AID association)	cDNA_position	CDS_position	Protein_position	Amino_acids	Codons	AF	EUR_AF	gnomADe_AF	gnomADe_FIN_AF	gnomADe_NFE_AF	gnomADg_AF	gnomADg_FIN_AF	gnomADg_NFE_AF
Allele Frequency (< 0.05)	Celiac Disease	rs67859638	6	27390199	ZNF391	MODIFIER	intron_variant	-	2	-	-	-	-	2/2	2	-	-	-	19/13	17	-	-	-	-	-	-	0.0188	0.0696	-	-	-	0.006852	0.001976	0.0132
Allele Frequency (≥ 0.05)	Rheumatoid Arthritis	rs1230666	1	113630788	MAGI3	MODIFIER	intron_variant	YES	5	NM_001142782.2	-	-	-	9/8	9	-	-	-	-	-	-	-	-	-	-	-	0.9599	0.8608	-	-	-	0.9048	0.8351	0.8546
Allele Frequency (≥ 0.05)	Type 1 Diabetes	rs72687973	1	113550799	MAGI3	MODIFIER	intron_variant	YES	5	NM_001142782.2	-	-	-	-	-	-	-	-	80/41	49	Crohn's disease, Autoimmune thyroid disease, Rheumatoid arthritis, type 1 diabetes, Systemic lupus erythematosus	-	-	-	-	-	0.2548	0.2326	-	-	-	0.1877	0.294	0.2109
Allele Frequency (< 0.05)	Type 1 Diabetes	rs112328672	6	27378309	ZNF391	MODIFIER	intron_variant,non_coding_transcript_variant	YES	1	NM_006998.4	-	-	-	-	-	-	-	-	19/13	17	-	-	-	-	-	-	0.0032	0.0139	-	-	-	0.04658	0.03607	0.07225
Allele Frequency (≥ 0.05)	Celiac Disease	rs10774624	12	111395984	LINC02356	MODIFIER	intron_variant,non_coding_transcript_variant	-	3	-	-	-	-	34/26	33	Rheumatoid arthritis, Vitiligo	-	-	75/53	64	Rheumatoid arthritis, Vitiligo	-	-	-	-	-	0.8510	0.5298	-	-	-	0.6753	0.6026	0.5131
Allele Frequency (≥ 0.05)	Type 1 Diabetes	rs10774624	12	111395984	LINC02356	MODIFIER	intron_variant,non_coding_transcript_variant	-	3	-	-	-	-	34/26	33	Rheumatoid arthritis, Vitiligo	-	-	75/53	64	Rheumatoid arthritis, Vitiligo	-	-	-	-	-	0.8510	0.5298	-	-	-	0.6753	0.6026	0.5131
Impact	Celiac Disease	rs35555795	6	26509154	BTN1A1	MODERATE	missense_variant	YES	-	NM_001732.3	-	tolerated(0.12)	benign(0.146)	1/1	1	-	-	-	40/27	37	-	1674	1561	521	P/S	Ccc/Tcc	0.0381	0.0815	0.09396	0.04931	0.1109	0.06313	0.04494	0.09458
Impact	Celiac Disease	rs3736781	6	26505134	BTN1A1	MODERATE	missense_variant	YES	-	NM_001732.3	-	tolerated(0.67)	benign(0.031)	-	-	-	-	-	40/27	37	-	750	637	213	A/T	Gcg/Acg	0.5683	0.4423	0.4855	0.4116	0.469	0.5017	0.397	0.469
Impact	Celiac Disease	rs9393728	6	26509102	BTN1A1	MODERATE	missense_variant	YES	-	NM_001732.3	-	tolerated(0.27)	benign(0)	-	-	-	-	-	40/27	37	-	1622	1509	503	D/E	gaC/gaG	0.5689	0.4423	0.4857	0.4116	0.4692	0.5021	0.3965	0.469
Impact	Systemic lupus erythematosus	rs35555795	6	26509154	BTN1A1	MODERATE	missense_variant	YES	-	NM_001732.3	-	tolerated(0.12)	benign(0.146)	1/1	1(No AID)	-	-		37/25 (No AID)	34	-	1674	1561	521	P/S	Ccc/Tcc	0.0381	0.0815	0.09396	0.04931	0.1109	0.04066	0.04494	0.09458
Impact	Type 1 diabetes	rs35555795	6	26509154	BTN1A1	MODERATE	missense_variant	YES	-	NM_001732.3	-	tolerated(0.12)	benign(0.146)	1/1	1 (No AID)	-	-	-	37/25	34 (No AID)	-	1674	1561	521	P/S	Ccc/Tcc	0.0381	0.0815	0.09396	0.04931	0.1109	0.06313	0.04494	0.09458
Impact	Celiac Disease	rs13195401	6	26463346	BTN2A1	MODERATE	missense_variant	YES	1	NM_007049.5	-	deleterious(0)	probably_damaging(1)	8/6	8	-	-	-	49/38	46	Rheumatoid arthritis or type 1 diabetes	751	533	178	W/L	tGg/tTg	0.0240	0.0686	0.08156	0.03998	0.09968	0.0514	0.03879	0.08204
Impact	Celiac Disease	rs13195402	6	26463347	BTN2A1	MODERATE	missense_variant	YES	1	NM_007049.5	-	deleterious(0)	probably_damaging(1)	9/9	9	Crohn's disease, inflammatory bowel disease	-	-	49/38	46	inflammatory bowel disease, rheumatoid arthritis,type 1 diabetes mellitus	752	534	178	W/C	tgG/tgT	0.0240	0.0686	0.08156	0.03998	0.09968	0.05141	0.0388	0.08206
Impact	Celiac Disease	rs13195509	6	26463432	BTN2A1	MODERATE	missense_variant	YES	1	NM_007049.5	-	tolerated(0.07)	probably_damaging(0.972)	3/3	3	-	-	-	49/38	46	rheumatoid arthritis,type 1 diabetes mellitus	837	619	207	V/M	Gtg/Atg	0.0373	0.0825	0.0936	0.05003	0.1107	0.06288	0.04524	0.09407
Impact	Celiac Disease	rs3734542	6	26468098	BTN2A1	MODERATE	missense_variant	YES	1	NM_007049.5	-	tolerated(0.35)	benign(0.015)	1/1	1	-	-	-	49/38	46	rheumatoid arthritis,type 1 diabetes mellitus	1351	1133	378	R/Q	cGg/cAg	0.0379	0.0825	0.09408	0.05032	0.111	0.06336	0.0455	0.09461
Impact	Celiac Disease	rs3734543	6	26468317	BTN2A1	MODERATE	missense_variant	YES	1	NM_007049.5	-	tolerated(0.21)	benign(0.073)	-	-	-	-	-	49/38	46	rheumatoid arthritis,type 1 diabetes mellitus	1570	1352	451	G/A	gGc/gCc	0.0379	0.0825	0.09407	0.05032	0.111	0.06336	0.04537	0.09465
Impact	Systemic lupus erythematosus	rs13195401	6	26463346	BTN2A1	MODERATE	missense_variant	YES	1	NM_007049.5	-	deleterious(0)	probably_damaging(1)	8/6	8 (No AID)	-	-	-	43/32	40	Rheumatoid arthritis	751	533	178	W/L	tGg/tTg	0.0240	0.0686	0.08156	0.03998	0.09968	0.02902	0.03879	0.08204
Impact	Systemic lupus erythematosus	rs13195402	6	26463347	BTN2A1	MODERATE	missense_variant	YES	1	NM_007049.5	-	deleterious(0)	probably_damaging(1)	6/6	6 (No AID)	-	-	-	43/32	40	Rheumatoid arthritis	752	534	178	W/C	tgG/tgT	0.0240	0.0686	0.08156	0.03998	0.09968	0.02901	0.0388	0.08206
Impact	Systemic lupus erythematosus	rs13195509	6	26463432	BTN2A1	MODERATE	missense_variant	YES	1	NM_007049.5	-	tolerated(0.07)	probably_damaging(0.972)	3/3	3	-	-	-	43/32	40	Rheumatoid arthritis	837	619	207	V/M	Gtg/Atg	0.0373	0.0825	0.0936	0.05003	0.1107	0.04113	0.04524	0.09407
Impact	Systemic lupus erythematosus	rs3734542	6	26468098	BTN2A1	MODERATE	missense_variant	YES	1	NM_007049.5	-	tolerated(0.35)	benign(0.015)	1/1	1	-	-		43/32	40	Rheumatoid arthritis	1351	1133	378	R/Q	cGg/cAg	0.0379	0.0825	0.09408	0.05032	0.111	0.04131	0.0455	0.09461
Impact	Systemic lupus erythematosus	rs3734543	6	26468317	BTN2A1	MODERATE	missense_variant	YES	1	NM_007049.5	-	tolerated(0.21)	benign(0.073)	-	-	-	-	https://www.ncbi.nlm.nih.gov/snp/rs3734543	43/32	40	Rheumatoid arthritis	1570	1352	451	G/A	gGc/gCc	0.0379	0.0825	0.09407	0.05032	0.111	0.04125	0.04537	0.09465
Impact	Type 1 diabetes	rs13195401	6	26463346	BTN2A1	MODERATE	missense_variant	YES	1	NM_007049.5	-	deleterious(0)	probably_damaging(1)	8/6	8 (No AID)	-	-	-	43/32	40	Rheumatoid arthritis, Type 1 diabetes, Bipolar disorder	751	533	178	W/L	tGg/tTg	0.0182	0.0666	0.08104	0.03986	0.09907	0.04653	0.03864	0.08126
Impact	Type 1 diabetes	rs13195402	6	26463347	BTN2A1	MODERATE	missense_variant	YES	1	NM_007049.5	-	deleterious(0)	probably_damaging(1)	6/6	6	Bipolar disorder	-	-	43/32	40	Rheumatoid arthritis, Type 1 diabetes, Bipolar disorder	752	534	178	W/C	tgG/tgT	0.0240	0.0686	0.08156	0.03998	0.09968	0.05141	0.0388	0.08206
Impact	Type 1 diabetes	rs13195509	6	26463432	BTN2A1	MODERATE	missense_variant	YES	1	NM_007049.5	-	tolerated(0.07)	probably_damaging(0.972)	3/3	3 (No AID)	-	-	-	43/32	40	Rheumatoid arthritis, Type 1 diabetes, Bipolar disorder	837	619	207	V/M	Gtg/Atg	0.0373	0.0825	0.0936	0.05003	0.1107	0.06288	0.04524	0.09407
Impact	Type 1 diabetes	rs3734542	6	26468098	BTN2A1	MODERATE	missense_variant	YES	1	NM_007049.5	-	tolerated(0.35)	benign(0.015)	1/1	1 (No AID)	-	-	-	43/32	40	Rheumatoid arthritis, Type 1 diabetes, Bipolar disorder	1351	1133	378	R/Q	cGg/cAg	0.0379	0.0825	0.09408	0.05032	0.111	0.06336	0.0455	0.09461
Impact	Type 1 diabetes	rs3734543	6	26468317	BTN2A1	MODERATE	missense_variant	YES	1	NM_007049.5	-	tolerated(0.21)	benign(0.073)	-	-	-	-	https://www.ncbi.nlm.nih.gov/snp/rs3734543	43/32	40	Rheumatoid arthritis, Type 1 diabetes, Bipolar disorder	1570	1352	451	G/A	gGc/gCc	0.0379	0.0825	0.09407	0.05032	0.111	0.06336	0.04537	0.09465
Impact	Celiac Disease	rs41266839	6	26409662	BTN3A1	MODERATE	missense_variant	YES	1	NM_007048.6	-	tolerated(0.25)	benign(0)	7/7	7	-	-	-	30/22	28	Rheumatoid arthritis or type 1 diabetes	1175	845	282	R/T	aGa/aCa	0.0182	0.0666	0.08104	0.03986	0.09907	0.04653	0.03864	0.08126
Impact	Systemic lupus erythematosus	rs41266839	6	26409662	BTN3A1	MODERATE	missense_variant	YES	1	NM_007048.6	-	tolerated(0.25)	benign(0)	7/4	7 (No AID)	-	-	-	27/17	26	Rheumatoid arthritis , Type 1 diabetes	1175	845	282	R/T	aGa/aCa	0.0182	0.0666	0.08104	0.03986	0.09907	0.01286	0.03864	0.08126
Impact	Type 1 diabetes	rs41266839	11	26409662	BTN3A1	MODERATE	missense_variant	YES	1	NM_007048.6	-	tolerated(0.25)	benign(0)	7/4	7 (No AID)	-	-	-	28/17	27	Bipolar disorder, Rheumatoid arthritis , Type 1 diabetes	1175	845	282	R/T	aGa/aCa	0.0182	0	0.08104	0.03986	0.09907	0.01286	0.03864	0.08126
Impact	Celiac Disease	rs9358936	6	26370429	BTN3A2	MODERATE	missense_variant	YES	1	NM_007047.5	-	tolerated(1)	benign(0)	-	-	-		-	136/76	114	inflammatory bowel disease, rheumatoid arthritis	762	541	181	N/D	Aac/Gac	0.0817	0.1123	0.1123	0.07707	0.125	0.07676	0.07097	0.1107
Impact	Systemic lupus erythematosus	rs13216828	6	26373279	BTN3A2	MODERATE	missense_variant	YES	1	NM_007047.5	-	tolerated(0.13)	benign(0.01)	-	-	-	-	-	127/70 (No AID)	105	-	1141	920	307	S/N	aGc/aAc	0.0811	0.1103	0.1183	0.07636	0.1321	0.03582	0.07944	0.1114
Impact	Systemic lupus erythematosus	rs9358936	6	26370429	BTN3A2	MODERATE	missense_variant	YES	1	NM_007047.5	-	tolerated(1)	benign(0)	-	-	-	-	https://www.ncbi.nlm.nih.gov/snp/rs9358936	127/70 (No AID)	105	-	762	541	181	N/D	Aac/Gac	0.0817	0.1123	0.1123	0.07707	0.125	0.03439	0.07097	0.1107
Impact	Celiac Disease	rs16891235	6	26017314	H1-1	MODERATE	missense_variant	YES	-	NM_005325.4	-	tolerated(0.09)	unknown(0)	3/3	3	-	LINC02980	-	3/3	3	-	474	419	140	K/R	aAa/aGa	0.0737	0.0944	0.1056	0.0473	0.1187	0.09503	0.04754	0.1038
Impact	Systemic lupus erythematosus	rs16891235	6	26017314	H1-1	MODERATE	missense_variant	YES	-	NM_005325.4	-	tolerated(0.09)	unknown(0)	3/3	3(No AID)	-	HIST1H1A	-	6/5 (No AID)	5	-	474	419	140	K/R	aAa/aGa	0.0737	0.0944	0.1056	0.0473	0.1187	0.1163	0.04754	0.1038
Impact	Crohn's Disease	rs11209026	1	67240275	IL23R	MODERATE	missense_variant	YES	1	NM_144701.3	-	deleterious(0.02)	probably_damaging(0.995)	23/7	20	Inflammatory bowel disease, Ankylosing spondylitis, Psoriasis, Ulcerative colitis	-	-	82/29	71	Inflammatory bowel disease, Ankylosing spondylitis, Psoriasis, Ulcerative colitis, Rheumatoid arthritis	1259	1142	381	R/Q	cGa/cAa	0.0228	0.0616	0.05575	0.04824	0.06349	0.04581	0.05986	0.06645
Impact	Ulcerative colitis	rs11209026	1	67240275	IL23R	MODERATE	missense_variant	YES	1	NM_144701.3	-	deleterious(0.02)	probably_damaging(0.995)	23/8	20	Crohn's disease, Inflammatory bowel disease, Ankylosing spondylitis, Ulcerative colitis, Psoriasis, Rheumatoid arthritis, Irritable bowel disease	-	-	82/29	71	Crohn's disease, Inflammatory bowel disease, Ankylosing spondylitis, Ulcerative colitis, Psoriasis, Rheumatoid arthritis, Chronic inflammatory diseases, Psoriasis vulgaris, Pediatric autoimmune diseases, Psoriatic arthritis,	1259	1142	381	R/Q	cGa/cAa	0.0228	0.0616	0.05575	0.04824	0.06349	0.04581	0.05986	0.06645
Impact	Celiac Disease	rs16897515	6	27310241	POM121L2	MODERATE	missense_variant	YES	-	NM_033482.4	-	deleterious(0)	probably_damaging(0.992)	4/4	4	Rheumatoid arthritis or type 1 diabetes		-	69/38	60	rheumatoid arthritis,type 1 diabetes mellitus	2033	1930	644	G/C	Ggt/Tgt	0.1444	0.168	0.1696	0.05827	0.1822	0.1718	0.05289	0.1645
Impact	Celiac Disease	rs2235233	6	27312073	POM121L2	MODERATE	missense_variant	YES	-	NM_033482.4	-	tolerated(0.44)	benign(0.024)	-	-	-	-	-	69/38	60	Rheumatoid arthritis or type 1 diabetes	201	98	33	Q/R	cAg/cGg	0.2165	0.2008	0.234	0.2422	0.2282	0.197	0.2413	0.2423
Impact	Psoriasis	rs41269255	6	27309272	POM121L2	MODERATE	missense_variant	YES	-	NM_033482.4	-	tolerated(0.76)	benign(0.208)	2/2	2 (No AID)	-	-	-	80/41	64	Rheumatoid arthritis, Type 1 diabetes,	3002	2899	967	A/T	Gcc/Acc	0.1072	0.1392	0.1087	0.09515	0.107	0.1049	0.1039	0.1107
Impact	Rheumatoid arthritis	rs2476601	1	113834946	PTPN22	MODERATE	missense_variant	YES	1	NM_015967.8	-	tolerated(1)	benign(0)	102/48	102	Rheumatoid arthritis, Type 1 diabetes, Systemic lupus erythematosus, Crohn's disease, Graves' disease, Addison's disease, Alopecia areata, Myasthenia gravis, Idiopathic inflammatory myopathy, Autoimmune thyroid disease	-	-	114/54	109	Rheumatoid arthritis, Type 1 diabetes, Systemic lupus erythematosus, Crohn's disease, Graves' disease, Hashimoto thyroiditis, Addison's disease, Alopecia areata, Myasthenia gravis, Autoimmune thyroid diseases, Idiopathic inflammatory myopathy, ulcerative colitis	1947	1858	620	W/R	Tgg/Cgg	0.9726	0.9056	0.9112	0.8554	0.8992	0.9342	0.8534	0.8996
Impact	Type 1 diabetes	rs2476601	1	113834946	PTPN22	MODERATE	missense_variant	YES	1	NM_015967.8	-	tolerated(1)	benign(0)	102/48	102	Rheumatoid arthritis, Type 1 diabetes, Systemic lupus erythematosus, Crohn's disease, Graves' disease, Vitiligo, Hashimoto thyroiditis, Addison's disease, Alopecia areata, Chronic inflammatory diseases, Myasthenia gravis, Autoimmune thyroid diseases, Idiopathic inflammatory myopathy	-	-	114/54	109	Rheumatoid arthritis, Type 1 diabetes, Systemic lupus erythematosus, Crohn's disease, Graves' disease, Hashimoto thyroiditis, Addison's disease, Alopecia areata, Myasthenia gravis, Autoimmune thyroid diseases, Idiopathic inflammatory myopathy, ulcerative colitis	1947	1858	620	W/R	Tgg/Cgg	0.9726	0.9056	0.9112	0.8554	0.8992	0.9848	0.8534	0.8996
Impact	Celiac Disease	rs3184504	12	111446804	SH2B3	MODERATE	missense_variant	YES	1	NM_005475.3	-	tolerated(1)	benign(0)	334/157	328	type 1 diabetes, Autoimmune Hepatitis, inflammatory bowel disease, celiac disease, rheumatoid arthritis, autoimmune thyroid disease	-	-	1/1	1	-	1166	784	262	W/R	Tgg/Cgg	0.8526	0.5358	0.5705	0.5989	0.5143	0.6763	0.6018	0.5132
Impact	Type 1 diabetes	rs3184504	12	111446804	SH2B3	MODERATE	missense_variant	YES	1	NM_005475.3	-	tolerated(1)	benign(0)	258/145	252	Rheumatoid arthritis, Type 1 diabetes, Autoimmune thyroid disease, Hashimoto thyroiditis, Chronic inflammatory diseases, Multiple sclerosis, Inflammatory bowel disease	ATXN2	-	395/201	362	Rheumatoid arthritis, Type 1 diabetes, Ankylosing spondylitis, Celiac disease, Autoimmune thyroid disease, Hashimoto thyroiditis, Multiple sclerosis, Inflammatory bowel disease	1166	784	262	W/R	Tgg/Cgg	0.8526	0.5358	0.5705	0.5989	0.5143	0.6763	0.6018	0.5132
Impact	Celiac Disease	rs34525648	6	25914625	SLC17A2	MODERATE	missense_variant	-	1	-	-	tolerated(0.69)	possibly_damaging(0.514)	-	-	-	-	-	70/47	69	psoriasis	1527	1109	370	S/L	tCg/tTg	0.0827	0.0885	0.1001	0.04759	0.1125	0.1051	0.04748	0.09807
Impact	Systemic lupus erythematosus	rs34525648	6	25914625	SLC17A2	MODERATE	missense_variant	-	1	-	-	tolerated(0.69)	possibly_damaging(0.514)	-	-	-	-	https://r11.finngen.fi/variant/6-25914625-G-A	63/42	62	Systemic lupus erythematosus, Psoriasis	1527	1109	370	S/L	tCg/tTg	0.0827	0.0885	0.1001	0.04759	0.1125	0.1707	0.04748	0.09807
Impact	Celiac Disease	rs71557344	6	26637496	ZNF322	MODERATE	missense_variant	YES	1	NM_024639.5	-	tolerated(1)	benign(0.001)	-	-	-	-	-	84/45	65	psoriasis	1698	1058	353	Y/C	tAc/tGc	-	-	0.07717	0.03812	0.0949	0.04377	0.03521	0.0777
Impact	Systemic lupus erythematosus	rs71557344	6	26637496	ZNF322	MODERATE	missense_variant	YES	1	NM_024639.5	-	tolerated(1)	benign(0.001)	-	-	-	-	https://r11.finngen.fi/variant/6-26637496-T-C	-	-	-	1698	1058	353	Y/C	tAc/tGc	-	-	0.07717	0.03812	0.0949	0.01098	0.03521	0.0777
Impact	Type 1 diabetes	rs71557344	6	26637496	ZNF322	MODERATE	missense_variant	YES	1	NM_024639.5	-	tolerated(1)	benign(0.001)	-	-	-	-	https://a2f.hugeamp.org/variant.html?variant=6%3A26637724%3AT%3AC	71/38	55	Psoriasis	1698	1058	353	Y/C	tAc/tGc	-	-	0.07717	0.03812	0.0949	0.04377	0.03521	0.0777
Impact	Systemic lupus erythematosus	rs71557335	6	26368051	BTN3A2	HIGH	splice_donor_variant	YES	1	NM_007047.5	-	-	-	-	-	-	-	https://r7.finngen.fi/gene/BTN3A2	127/70 (No AID)	105	-	-	-	-	-	-	0.0817	0.1123	0.1142	0.07682	0.1256	0.03436	0.07106	0.1109

### Sheet: Table S8
Suppl. Table S8: This table summarizes the results of Gene Set Variation Analysis (GSVA) using network propagation applied to hallmark gene sets. Each row represents a biological pathway (grouped by process category, such as immune, metabolic, or developmental), and each column corresponds to an autoimmune disease. The process category describes the type of biological process the hallmark is associated with. Entries show propagated scores ranging from –1 to +1: values near +1 indicate strong signal enrichment in that pathway (and imply likely disease relevance), values near –1 reflect reduced or inverse signal propagation, and values around zero denote little to no change. Blank entries (“–”) signify missing seed genes.
Pathways	Process category (Liberzon et al.)	Celiac Disease	Crohn's Disease	Multiple Sclerosis	Psoriasis	Rheumatoid Arthritis	Systemic Lupus Erythematosus	Type 1 Diabetes	Ulcerative Colitis
ADIPOGENESIS	Development	-0.0609634	0.086307	-	-0.447173	-0.331563	0.372304	0.396674	0.086307
ALLOGRAFT REJECTION	Immune	0.552541	0.21472	-	-0.668592	0.32982	0.169896	0.610689	0.21472
ANDROGEN RESPONSE	Signaling	0.237447	-0.106918	-	-0.382421	-0.176168	0.314226	0.188699	-0.106918
ANGIOGENESIS	Development	0.534087	0.131192	-	-0.785771	-0.0656056	0.46732	0.65598	0.131192
APICAL JUNCTION	Cellular component	0.363902	-0.487038	-	-0.572196	0.461113	0.0498017	0.625855	-0.487038
APICAL SURFACE	Cellular component	0.220612	-0.0530415	-	-0.545674	0.0825309	0.212045	0.522924	-0.0530415
APOPTOSIS	Pathway	0.466253	0.215979	-	-0.587696	-0.00446015	0.312026	0.487431	0.215979
BILE ACID METABOLISM	Metabolic	0.0744312	0.184745	-	-0.604253	-0.584001	0.676102	0.115793	0.184745
CHOLESTEROL HOMEOSTASIS	Metabolic	0.338396	-0.00251554	-	-0.622593	-0.488004	0.560173	0.476214	-0.00251554
COAGULATION	Immune	0.474244	-0.0807535	-	-0.695793	-0.105684	0.493682	0.540575	-0.0807535
COMPLEMENT	Immune	0.43271	0.0250962	-	-0.659059	0.1629	0.279562	0.518075	0.0250962
DNA REPAIR	DNA damage	0.42603	0.0769964	-	0.101649	-0.510995	0.408062	-0.609609	0.0769964
E2F TARGETS	Proliferation	0.613845	0.0557946	-	0.441098	-0.567624	0.428655	-0.705244	0.0557946
EPITHELIAL MESENCHYMAL TRANSITION	Development	0.301801	0.0668895	-	-0.59345	0.103258	0.263843	0.632224	0.0668895
ESTROGEN RESPONSE EARLY	Signaling	0.115749	-0.00468505	-	-0.403077	0.0297164	0.139391	0.377068	-0.00468505
ESTROGEN RESPONSE LATE	Signaling	0.193031	0.0103138	-	-0.436862	-0.143454	0.249037	0.321355	0.0103138
FATTY ACID METABOLISM	Metabolic	0.180691	-0.0146693	-	-0.590528	-0.566485	0.638834	0.361093	-0.0146693
G2M CHECKPOINT	Proliferation	0.622305	-0.0502677	-	0.384015	-0.570632	0.217645	-0.669128	-0.0502677
GLYCOLYSIS	Metabolic	-0.075095	0.193614	-	-0.41163	-0.276362	0.300058	0.318531	0.193614
HEDGEHOG SIGNALING	Signaling	0.387992	-0.169208	-	-0.501391	0.456977	-0.331153	0.459489	-0.169208
HEME METABOLISM	Metabolic	-0.0940059	0.237502	-	-0.281874	0.064681	0.196505	0.0439118	0.237502
HYPOXIA	Pathway	-0.0768608	0.293395	-	-0.509948	0.0273241	0.256476	0.449158	0.293395
IL2 STAT5 SIGNALING	Signaling	0.302509	0.265825	-	-0.521872	0.0187488	0.143607	0.447275	0.265825
IL6 JAK STAT3 SIGNALING	Immune	0.652102	0.600215	-	-0.760662	-0.240489	0.112797	0.719176	0.600215
INFLAMMATORY RESPONSE	Immune	0.374348	0.379388	-	-0.645581	0.156798	0.226305	0.615668	0.379388
INTERFERON ALPHA RESPONSE	Immune	0.512636	0.613224	-	-0.655967	0.0512943	0.247763	0.445021	0.613224
INTERFERON GAMMA RESPONSE	Immune	0.456246	0.444354	-	-0.641814	0.153471	0.225994	0.525489	0.444354
KRAS SIGNALING DN	Signaling	0.0541865	0.0268255	-	-0.439039	0.105738	0.195481	0.36341	0.0268255
KRAS SIGNALING UP	Signaling	0.37476	0.033837	-	-0.490933	-0.0531858	0.0701548	0.475014	0.033837
MITOTIC SPINDLE	Proliferation	0.35597	-0.476469	-	0.304946	0.328903	-0.426103	-0.102294	-0.476469
MTORC1 SIGNALING	Signaling	0.193423	0.210566	-	-0.386057	-0.29486	0.393327	0.103818	0.210566
MYC TARGETS V1	Proliferation	0.504039	-0.153907	-	0.417478	-0.511548	-0.117287	-0.569112	-0.153907
MYC TARGETS V2	Proliferation	0.158334	0.17092	-	0.414343	-0.522141	0.252826	-0.547315	0.17092
MYOGENESIS	Development	-0.0830727	0.054423	-	-0.460378	0.272678	0.0407702	0.471689	0.054423
NOTCH SIGNALING	Signaling	0.270224	-0.0905585	-	-0.529479	0.503676	-0.319818	0.364137	-0.0905585
OXIDATIVE PHOSPHORYLATION	Metabolic	-0.455777	0.544699	-	-0.266596	-0.259793	0.404139	0.0231933	0.544699
P53 PATHWAY	Proliferation	0.213151	0.181645	-	-0.350656	-0.0444711	0.149368	0.201219	0.181645
PANCREAS BETA CELLS	Development	0.0988401	-0.239463	-	-0.489315	0.482528	-0.0240487	0.485527	-0.239463
PEROXISOME	Cellular component	0.170153	-0.00757285	-	-0.531709	-0.495382	0.572331	0.248983	-0.00757285
PI3K AKT MTOR SIGNALING	Signaling	0.461594	-0.169235	-	-0.583356	0.422492	-0.32687	0.584767	-0.169235
PROTEIN SECRETION	Pathway	-0.0125524	-0.144653	-	0.263299	0.140644	-0.537961	0.19868	-0.144653
REACTIVE OXYGEN SPECIES PATHWAY	Pathway	0.256904	-0.106845	-	-0.585476	-0.433309	0.56745	0.39486	-0.106845
SPERMATOGENESIS	Development	0.109475	0.0920258	-	0.146034	-0.0686294	0.0265376	-0.155007	0.0920258
TGF BETA SIGNALING	Signaling	0.330644	0.235157	-	-0.554334	0.458674	-0.262178	0.322315	0.235157
TNFA SIGNALING VIA NFKB	Signaling	0.365829	0.483027	-	-0.561269	0.133568	0.0989542	0.516206	0.483027
UNFOLDED PROTEIN RESPONSE	Pathway	0.275519	0.184031	-	0.397109	-0.260356	-0.345956	-0.375337	0.184031
UV RESPONSE DN	DNA damage	0.255445	-0.0327146	-	-0.488309	0.358672	-0.0545077	0.468345	-0.0327146
UV RESPONSE UP	DNA damage	0.345641	0.0660828	-	-0.463923	-0.14897	0.343287	0.247706	0.0660828
WNT BETA CATENIN SIGNALING	Signaling	0.392061	-0.298421	-	-0.569077	0.523529	-0.266016	0.394387	-0.298421
XENOBIOTIC METABOLISM	Metabolic	0.19876	-0.0954732	-	-0.619752	-0.523827	0.597727	0.400154	-0.0954732

### Sheet: Table S9
Suppl. Table S9: The table presents data regarding the patient count, the percentage of each cohort, and the cumulative incidence at the end of the specified time window. The gray highlighted section indicates diseases with patient counts exceeding 30.
ICD-10 Code	Autoimmune Disease term on TriNetX	Autoimmune Disease term on UK Biobank
M45	Ankylosing spondylitis	Ankylosing spondylitis
K50	Crohn's disease [regional enteritis]	Crohn's disease [regional enteritis]
G61	Inflammatory polyneuropathy	Inflammatory polyneuropathy
M08	Juvenile arthritis	Juvenile arthritis
G35	Multiple sclerosis	Multiple sclerosis
G70.0	Myasthenia gravis	Myasthenia gravis and other myoneural disorders
G37	Other demyelinating disease of central nervous system	Other demyelinating disease of central nervous system
M06	Other rheumatoid arthritis	Other rheumatoid arthritis
L10	Pemphigus	Pemphigus
L40	Psoriasis	Psoriasis
M07	Enteropathic arthropathies	Psoriatic and enteropathic arthropathies
Trinetx M02/UKB M03	Postinfective and reactive arthropathies	Postinfective and reactive arthropathies
M32	Systemic lupus erythematosus (sle)	Systemic lupus erythematosus (sle)
K51	Ulcerative colitis	Ulcerative colitis
L80	Vitiligo	Vitiligo

### Sheet: Table S10
Suppl. Table S10 : This table presents data on TriNetX patients cohort for comorbidity analysis and cohort characteristics before and after propensity matching. It comprises characteristics such as mean and standard deviation of current age and age at index, count of patient by gender, data regarding the percentage of the cohort, P-values, and standardized mean differences.
		Before Matching					After Matching
Cohort	Characteristics	Mean ± SD	Patients	% of Cohort	P-Value	Std diff.	Mean ± SD	Patients	% of Cohort	P-Value	Std diff.
	Ankylosing spondylitis
Patient Cohort	Current Age	59.0 +/- 18.1	37752	1	<0.001	0.672	59.0 +/- 18.1	37752	1	1	<0.001
Control Cohort		44.3 +/- 25.1	9405559	1			59.0 +/- 18.1	37752	1
Patient Cohort	Age at Index	53.1 +/- 18.3	37752	1	<0.001	0.699	53.1 +/- 18.3	37752	1	1	<0.001
Control Cohort		37.7 +/- 25.2	9405559	1			53.1 +/- 18.3	37752	1
Patient Cohort	Female		17471	0.463	<0.001	0.163		17471	0.463	1	<0.001
Control Cohort			5118844	0.544				17471	0.463
Patient Cohort	Male		20278	0.537	<0.001	0.166		20278	0.537	1	<0.001
Control Cohort			4272241	0.454				20278	0.537
Patient Cohort	White		37752	1	--	--		37752	1	--	--
Control Cohort			9405559	1				37752	1
	Crohn's disease
Patient Cohort	Current Age	50.8 +/- 20.2	173481	1	<0.001	0.262	50.8 +/- 20.2	173481	1	1	<0.001
Control Cohort		44.9 +/- 25.0	10160747	1			50.8 +/- 20.2	173481	1
Patient Cohort	Age at Index	43.9 +/- 20.2	173481	1	<0.001	0.245	43.9 +/- 20.2	173481	1	0.999	<0.001
Control Cohort		38.3 +/- 25.2	10160747	1			43.9 +/- 20.2	173481	1
Patient Cohort	Female		95206	0.549	<0.001	0.01		95206	0.549	1	<0.001
Control Cohort			5524426	0.544				95206	0.549
Patient Cohort	Male		78198	0.451	0.001	0.008		78198	0.451	1	<0.001
Control Cohort			4621887	0.455				78198	0.451
Patient Cohort	White		173481	1	--	--		173481	1	--	--
Control Cohort			10160747	1				173481	1
	Inflammatory polyneuropathy
Patient Cohort	Current Age	64.8 +/- 18.5	44961	1	<0.001	0.909	64.8 +/- 18.5	44961	1	0.989	<0.001
Control Cohort		44.8 +/- 25.0	9921899	1			64.8 +/- 18.5	44961	1
Patient Cohort	Age at Index	57.8 +/- 18.6	44961	1	<0.001	0.884	57.8 +/- 18.6	44961	1	0.982	<0.001
Control Cohort		38.2 +/- 25.2	9921899	1			57.8 +/- 18.6	44961	1
Patient Cohort	Female		20463	0.455	<0.001	0.179		20463	0.455	0.973	<0.001
Control Cohort			5398506	0.544				20458	0.455
Patient Cohort	Male		24487	0.545	<0.001	0.181		24487	0.545	0.973	<0.001
Control Cohort			4508901	0.454				24492	0.545
Patient Cohort	White		44961	1	--	--		44961	1	--	--
Control Cohort			9921899	1				44961	1
	Juvenile arthritis
Patient Cohort	Current Age	29.0 +/- 18.6	29413	1	<0.001	0.726	29.0 +/- 18.6	29413	1	0.954	<0.001
Control Cohort		45.0 +/- 25.0	10247917	1			29.0 +/- 18.6	29413	1
Patient Cohort	Age at Index	21.6 +/- 18.7	29413	1	<0.001	0.753	21.6 +/- 18.7	29413	1	0.76	0.003
Control Cohort		38.3 +/- 25.2	10247917	1			21.6 +/- 18.8	29413	1
Patient Cohort	Female		20673	0.703	<0.001	0.333		20673	0.703	0.433	0.006
Control Cohort			5572666	0.544				20586	0.7
Patient Cohort	Male		8728	0.297	<0.001	0.331		8728	0.297	0.433	0.006
Control Cohort			4660745	0.455				8815	0.3
Patient Cohort	White		29413	1	--	--		29413	1	--	--
Control Cohort			10247917	1				29413	1
	Multiple sclerosis
Patient Cohort	Current Age	57.4 +/- 15.2	154454	1	<0.001	0.601	57.4 +/- 15.2	154454	1	1	<0.001
Control Cohort		44.9 +/- 25.0	9667178	1			57.4 +/- 15.2	154454	1
Patient Cohort	Age at Index	50.0 +/- 15.0	154454	1	<0.001	0.568	50.0 +/- 15.0	154454	1	1	<0.001
Control Cohort		38.2 +/- 25.2	9667178	1			50.0 +/- 15.0	154454	1
Patient Cohort	Female		113588	0.735	<0.001	0.408		113588	0.735	1	<0.001
Control Cohort			5253249	0.543				113588	0.735
Patient Cohort	Male		40826	0.264	<0.001	0.406		40826	0.264	1	<0.001
Control Cohort			4399569	0.455				40826	0.264
Patient Cohort	White		154454	1	--	--		154454	1	--	--
Control Cohort			9667178	1				154454	1
	Myasthenia gravis and other myoneural disorders
Patient Cohort	Current Age	63.1 +/- 20.5	75798	1	<0.001	0.797	63.1 +/- 20.5	75798	1	1	<0.001
Control Cohort		44.9 +/- 25.0	10235836	1			63.1 +/- 20.5	75798	1
Patient Cohort	Age at Index	57.5 +/- 20.8	75798	1	<0.001	0.833	57.5 +/- 20.8	75798	1	1	<0.001
Control Cohort		38.3 +/- 25.2	10235836	1			57.5 +/- 20.8	75798	1
Patient Cohort	Female		39002	0.515	<0.001	0.059		39002	0.515	1	<0.001
Control Cohort			5567776	0.544				39002	0.515
Patient Cohort	Male		36784	0.485	<0.001	0.061		36784	0.485	1	<0.001
Control Cohort			4653567	0.455				36784	0.485
Patient Cohort	White		75798	1	--	--		75798	1	--	--
Control Cohort			10235836	1				75798	1
	Other demyelinating disease
Patient Cohort	Current Age	51.5 +/- 17.3	44206	1	<0.001	0.306	51.5 +/- 17.3	44206	1	1	<0.001
Control Cohort		44.9 +/- 25.0	10238798	1			51.5 +/- 17.3	44206	1
Patient Cohort	Age at Index	45.5 +/- 17.0	44206	1	<0.001	0.336	45.5 +/- 17.0	44206	1	1	<0.001
Control Cohort		38.3 +/- 25.2	10238798	1			45.5 +/- 17.0	44206	1
Patient Cohort	Female		29447	0.666	<0.001	0.253		29447	0.666	1	<0.001
Control Cohort			5566249	0.544				29447	0.666
Patient Cohort	Male		14755	0.334	<0.001	0.25		14755	0.334	1	<0.001
Control Cohort			4658081	0.455				14755	0.334
Patient Cohort	White		44206	1	--	--		44206	1	--	--
Control Cohort			10238798	1				44206	1
	Other rheumatoid arthritis
Patient Cohort	Current Age	67.1 +/- 16.3	395932	1	<0.001	1.064	67.1 +/- 16.3	395932	1	1	<0.001
Control Cohort		44.6 +/- 25.0	10097915	1			67.1 +/- 16.3	395932	1
Patient Cohort	Age at Index	60.6 +/- 16.6	395932	1	<0.001	1.06	60.6 +/- 16.6	395932	1	1	<0.001
Control Cohort		38.0 +/- 25.2	10097915	1			60.6 +/- 16.6	395932	1
Patient Cohort	Female		285556	0.721	<0.001	0.38		285556	0.721	1	<0.001
Control Cohort			5462753	0.541				285556	0.721
Patient Cohort	Male		110264	0.278	<0.001	0.378		110264	0.278	1	<0.001
Control Cohort			4620908	0.458				110264	0.278
Patient Cohort	White		395932	1	--	--		395932	1	--	--
Control Cohort			10097915	1				395932	1
	Pemphigus
Patient Cohort	Current Age	68.6 +/- 17.9	5593	1	<0.001	1.091	68.6 +/- 17.9	5593	1	1	<0.001
Control Cohort		44.9 +/- 25.0	10255110	1			68.6 +/- 17.9	5593	1
Patient Cohort	Age at Index	62.0 +/- 18.5	5593	1	<0.001	1.071	62.0 +/- 18.5	5593	1	0.996	<0.001
Control Cohort		38.3 +/- 25.2	10255110	1			62.0 +/- 18.5	5593	1
Patient Cohort	Female		3091	0.553	0.19	0.018		3091	0.553	0.985	<0.001
Control Cohort			5578028	0.544				3090	0.552
Patient Cohort	Male		2500	0.447	0.249	0.015		2500	0.447	0.985	<0.001
Control Cohort			4662576	0.455				2501	0.447
Patient Cohort	White		5593	1	--	--		5593	1	--	--
Control Cohort			10255110	1				5593	1
	Psoriasis
Patient Cohort	Current Age	58.1 ± 18.9	320554	1	< 0.0001	0.5781	58.1 ± 18.9	320554	1	1	< 0.0001
Control Cohort		45.3 ± 25	11155546	1			58.1 ± 18.9	320554	1
Patient Cohort	Age at Index	51.3 ± 19	320554	1	< 0.0001	0.5803	51.3 ± 19	320554	1	1	< 0.0001
Control Cohort		38.4 ± 25.1	11155546	1			51.3 ± 19	320554	1
Patient Cohort	Female		177437	0.55353	< 0.0001	0.0165		177437	0.55353	1	< 0.0001
Control Cohort			6083138	0.5453				177437	0.55353
Patient Cohort	Male		143066	0.44631	< 0.0001	0.0142		143066	0.44631	1	< 0.0001
Control Cohort			5057572	0.45337				143066	0.44631
Patient Cohort	White		320554	1	--	--		320554	1	--	--
Control Cohort			11155546	1				320554	1
	Psoriatic and enteropathic arthropathies
Patient Cohort	Current Age	52.0 +/- 18.3	4527	1	<0.001	0.321	52.0 +/- 18.3	4527	1	1	<0.001
Control Cohort		44.9 +/- 25.0	10254607	1			52.0 +/- 18.3	4527	1
Patient Cohort	Age at Index	47.0 +/- 18.2	4527	1	<0.001	0.396	47.0 +/- 18.2	4527	1	1	<0.001
Control Cohort		38.3 +/- 25.2	10254607	1			47.0 +/- 18.2	4527	1
Patient Cohort	Female		2887	0.638	<0.001	0.192		2887	0.638	1	<0.001
Control Cohort			5577515	0.544				2887	0.638
Patient Cohort	Male		1640	0.362	<0.001	0.189		1640	0.362	1	<0.001
Control Cohort			4662584	0.455				1640	0.362
Patient Cohort	White		4527	1	--	--		4527	1	--	--
Control Cohort			10254607	1				4527	1
	Postinfective and reactive arthropathies
Patient Cohort	Current Age	46.7 +/- 23.6	9137	1	<0.001	0.072	46.7 +/- 23.6	9137	1	0.534	0.009
Control Cohort		44.9 +/- 25.0	10249913	1			46.9 +/- 23.5	9137	1
Patient Cohort	Age at Index	39.7 +/- 23.5	9137	1	<0.001	0.055	39.7 +/- 23.5	9137	1	0.622	0.007
Control Cohort		38.3 +/- 25.2	10249913	1			39.9 +/- 23.3	9137	1
Patient Cohort	Female		4454	0.487	<0.001	0.113		4454	0.487	0.375	0.013
Control Cohort			5575387	0.544				4514	0.494
Patient Cohort	Male		4682	0.512	<0.001	0.116		4682	0.512	0.375	0.013
Control Cohort			4660016	0.455				4622	0.506
Patient Cohort	White		9137	1	--	--		9137	1	--	--
Control Cohort			10249913	1				9137	1
	Systemic lupus erythematosus
Patient Cohort	Current Age	56.6 +/- 17.3	109607	1	<0.001	0.553	56.6 +/- 17.3	109607	1	0.939	<0.001
Control Cohort		44.7 +/- 25.1	9849876	1			56.6 +/- 17.3	109607	1
Patient Cohort	Age at Index	49.9 +/- 17.2	109607	1	<0.001	0.54	49.9 +/- 17.2	109607	1	0.938	<0.001
Control Cohort		38.2 +/- 25.3	9849876	1			49.9 +/- 17.2	109607	1
Patient Cohort	Female		96195	0.878	<0.001	0.794		96195	0.878	0.995	<0.001
Control Cohort			5345891	0.543				96196	0.878
Patient Cohort	Male		13387	0.122	<0.001	0.792		13387	0.122	0.953	<0.001
Control Cohort			4489538	0.456				13378	0.122
Patient Cohort	White		109607	1	--	--		109607	1	--	--
Control Cohort			9849876	1				109607	1
	Ulcerative colitis
Patient Cohort	Current Age	56.4 +/- 20.1	177016	1	<0.001	0.51	56.4 +/- 20.1	177016	1	1	<0.001
Control Cohort		44.8 +/- 25.0	10176442	1			56.4 +/- 20.1	177016	1
Patient Cohort	Age at Index	50.1 +/- 20.4	177016	1	<0.001	0.516	50.1 +/- 20.4	177016	1	1	<0.001
Control Cohort		38.2 +/- 25.2	10176442	1			50.1 +/- 20.4	177016	1
Patient Cohort	Female		93373	0.527	<0.001	0.033		93373	0.527	1	<0.001
Control Cohort			5534184	0.544				93373	0.527
Patient Cohort	Male		83589	0.472	<0.001	0.035		83589	0.472	1	<0.001
Control Cohort			4627819	0.455				83589	0.472
Patient Cohort	White		177016	1	--	--		177016	1	--	--
Control Cohort			10176442	1				177016	1
	Vitiligo
Patient Cohort	Current Age	47.4 +/- 23.1	33230	1	<0.001	0.102	47.4 +/- 23.1	33230	1	0.943	0.001
Control Cohort		44.9 +/- 25.0	10233913	1			47.4 +/- 23.1	33230	1
Patient Cohort	Age at Index	40.3 +/- 23.1	33230	1	<0.001	0.083	40.3 +/- 23.1	33230	1	0.929	0.001
Control Cohort		38.3 +/- 25.2	10233913	1			40.3 +/- 23.1	33230	1
Patient Cohort	Female		18096	0.545	0.818	0.001		18096	0.545	0.969	<0.001
Control Cohort			5566617	0.544				18101	0.545
Patient Cohort	Male		15133	0.455	0.782	0.002		15133	0.455	0.957	<0.001
Control Cohort			4652792	0.455				15126	0.455
Patient Cohort	White		33230	1	--	--		33230	1	--	--
Control Cohort			10233913	1				33230	1

### Sheet: Table S11
Suppl. Table S11: This table presents data on UK Biobank patients cohort for comorbidity analysis, including the percentage of male and female participants, the age of onset for each autoimmune disease, and the age range of the samples.
UK Biobank Data	Field ID	ICD-10 Code	Patients (Total: 502,371)	Male (229,069)	Female (273,302)	Male %	Female %	Age range	Age at onset (UKB)	REF (Age at onset)
Ankylosing spondylitis	131912	M45	1053	721	332	68.471	31.529	1937 - 1970	From 1 to 45 years	Ankylosing spondylitis risk factors: a systematic literature review Mark C. Hwang1, Lauren Ridley1, John D. Reveille1
Crohn's disease [regional enteritis]	131626	K50	3425	1534	1891	44.7883	55.2117	1937 - 1970	From 15–30 and 60–80 years	Human autoimmune diseases: a comprehensive update Lifeng Wang1, Fu-Sheng Wang1 & M. Eric Gershwin2
Inflammatory polyneuropathy	131084	G61	598	358	240	59.8662	40.1338	1938 - 1968	More tha equal to 40 years	The immune response and aging in chronic inflammatory demyelinating polyradiculoneuropathy Kathleen M. Hagen1 and Shalina S. Ousman2
Juvenile arthritis	131854	M08	65	23	42	35.3846	64.6154	1943 - 1968	From 2 to 55 years	Age and Sex Specific Trends in Incidence of Juvenile Idiopathic Arthritis in Danish Birth Cohorts from 1992 to 2002: A Nationwide Register Linkage Study Isabel Cardoso 1, Peder Frederiksen 1, Ina Olmer Specht 1, Mina Nicole Händel 1 , Fanney Thorsteinsdottir 1 , Berit Lilienthal Heitmann 1,2,3,* and Lars Erik Kristensen 1
Multiple sclerosis	131042	G35	2440	684	1756	28.0328	71.9672	1938 - 1969	From 20 to 40 years	Human autoimmune diseases: a comprehensive update Lifeng Wang1, Fu-Sheng Wang1 & M. Eric Gershwin2
Myasthenia gravis and other myoneural disorders	131092	G70.0	416	201	215	48.3173	51.6827	1938 - 1969	From 20 to 70 years	Autoimmunity in the Elderly: Insights from Basic Science and Clinics – A Mini-Review Abdulla Watada, b Nicola Luigi Bragazzic Mohammad Adawid Howard Amitala, b Elias Toubie Bat-Sheva Poratf Yehuda Shoenfeldb
Other demyelinating disease of central nervous system	131046	G37	511	179	332	35.0294	64.9706	1938 - 1969	From 20 to 40 years	Considerd same as MS (it is a type of MS)
Other rheumatoid arthritis	131850	M06	12708	4203	8505	33.0737	66.9263	1936 - 1970	From 44 to 55 years	Human autoimmune diseases: a comprehensive update Lifeng Wang1, Fu-Sheng Wang1 & M. Eric Gershwin2
Pemphigus	131710	L10	51	25	26	49.0196	50.9804	1941 - 1968	From 20 to 60 years	Autoimmunity in the Elderly: Insights from Basic Science and Clinics – A Mini-Review Abdulla Watada, b Nicola Luigi Bragazzic Mohammad Adawid Howard Amitala, b Elias Toubie Bat-Sheva Poratf Yehuda Shoenfeldb
Psoriasis	131742	L40	13110	6707	6403	51.1594	48.8406	1936 - 1970	From 10 to 35 and 50 - 75 years	Early-Onset Versus Late-Onset Psoriasis: A Comparative Study of Clinical Variables, Comorbidities, and Association with HLA CW6 in a Tertiary Care Center. Farhat Fatema, Loknath Ghoshal,1 Abanti Saha,2 Sristi Agarwal,3 and Debabrata Bandyopadhyay2
Psoriatic and enteropathic arthropathies	131852	M07	1647	758	889	46.0231	53.9769	1936 - 1969	From 30 to 55 years	Psoriatic arthritis: a systematic review Fabrizio CANTINI, Laura NICCOLI, Carlotta NANNINI, Olga KALOUDI, Michele BERTONI and Emanuele CASSARA`
Postinfective and reactive arthropathies	131846	Trinetx M02/UKB M03	14	4	10	28.5714	71.4286	1939 - 1964	From 47 to 75 years	(Since only 14 samples were available, all were included)
Systemic lupus erythematosus	138494	M32	1063	164	899	15.428	84.572	1934 - 1969	From 30 to 50 years	Human autoimmune diseases: a comprehensive update Lifeng Wang1, Fu-Sheng Wang1 & M. Eric Gershwin2
Ulcerative colitis	131628	K51	6522	3290	3232	50.4446	49.5554	1936 - 1970	From 15 to 30 and 60 to 80 years	Human autoimmune diseases: a comprehensive update Lifeng Wang1, Fu-Sheng Wang1 & M. Eric Gershwin2
Vitiligo	131802	L80	1148	474	674	41.2892	58.7108	1938 - 1970	From 1 to 70 years	Vitiligo vulgaris and autoimmune diseases in Japan: A report from Vitiligo Clinic in Kyoto University Hospital

### Sheet: Table S12
Suppl. Table S12: This table presents the odds ratios obtained from TriNetX and UK Biobank to assess comorbidity in disease combinations, along with the p-values and confidence intervals for the odds ratios from both databases.
Odds ratio	Ankylosing Spondylitis	Crohn's Disease	Other Demyelinating Diseases	Inflammatory Polyneuropathy	Juvenile Arthritis	Multiple Sclerosis	Myasthenia Gravis	Other Rheumatoid Arthritis	Pemphigus	Psoriasis	Postinfective and/or Reactive Arthropathies	Psoriatic & Enteropathic Arthropathies	Systemic Lupus Erythematosus	Ulcerative Colitis	Vitiligo
Ankylosing spondylitis (UKB)	NA	8.30096	1.87235	2.40442	39.8758	1.76912	1.14733	4.29474	0	2.50324	0	4.42496	2.71214	4.46258	1.66716
CI lower	NA	6.21184	0.225831	0.49365	12.4624	0.805712	0.0289518	3.47387	0	1.91935	0	2.46165	0.990811	3.35972	0.452628
CI higher	NA	10.8951	6.81605	7.08077	98.8491	3.3769	6.44283	5.26338	35.7692	3.21543	144.053	7.35353	5.94299	5.82536	4.29295
p value	NA	2.42e-31	0.290411	0.132028	2.98e-07	0.111423	0.582403	5.88e-32	1	1.78e-10	1	3.29e-06	0.0259841	1.61e-19	0.311992
Ankylosing spondylitis (TNX)	NA	4.769	1.834	1.318	23.784	0.858	1.828	8.475	0.499	3.819	36.895	23.183	2.691	3.519	1.27
CI lower	NA	4.225	1.389	1.021	16.175	0.728	1.49	7.794	0.233	3.502	19.666	12.285	2.304	3.109	0.883
CI higher	NA	5.383	2.422	1.702	34.972	1.011	2.242	9.217	1.067	4.164	69.215	43.749	3.142	3.984	1.827
p value	NA	0	0	0.033	0	0.066	0	0	0.068	0	0	0	0	0	0.197
Crohn's disease [regional enteritis] (UKB)		NA	1.7321	1.97757	9.56519	1.6968	3.22717	2.60799	2.91403	1.93701	11.2101	6.68049	2.23196	38.8226	1.54071
CI lower		NA	0.632203	0.849097	2.52355	1.12338	1.46386	2.25843	0.0723294	1.64715	0.263678	5.178	1.26958	35.8657	0.792963
CI higher		NA	3.80045	3.92671	25.7789	2.46317	6.19479	2.99859	17.0015	2.26486	74.7236	8.49864	3.6468	42.0097	2.70571
p value		NA	0.169745	0.0717934	0.0010488	0.00897781	0.00252703	1.53e-32	0.294543	4.04e-14	0.091332	1.38e-33	0.0038898	0	0.145763
Crohn's disease [regional enteritis] (TNX)		NA	1.025	1.298	6.149	0.865	1.175	2.037	0.976	1.585	8.141	144.102	2.18	21.396	0.614
CI lower		NA	0.859	1.105	4.926	0.792	1.031	1.938	0.635	1.513	6.434	85.184	1.978	20.128	0.509
CI higher		NA	1.223	1.525	7.675	0.945	1.338	2.14	1.501	1.66	10.301	243.772	2.403	22.744	0.742
p value		NA	0.787	0.001	0	0.001	0.015	0	0.913	0	0	0	0	0	0
Other demyelinating disease of central nervous system (UKB)			NA	39.1896	0	205.292	9.60126	1.24578	0	1.44182	0	3.62191	6.58662	1.51826	1.71678
CI lower			NA	24.1224	0	170.909	2.59399	0.706273	0	0.860357	0	1.32088	2.62822	0.723262	0.207088
CI higher			NA	60.5685	57.5469	247.789	24.9247	2.04427	73.868	2.27703	295	7.9555	13.7194	2.81741	6.24867
p value			NA	3.96e-27	1	0	0.000935006	0.394688	1	0.124374	1	0.0073316	0.0001284	0.17094	0.325775
Other demyelinating disease of central nervous system (TNX)			NA	23.112	2.054	78.556	8.783	1.404	1	0.755	1.667	1.5	3.1	0.747	0.635
CI lower			NA	17.914	1.187	67.388	6.642	1.265	0.416	0.679	0.929	0.674	2.636	0.633	0.451
CI higher			NA	29.82	3.554	91.575	11.614	1.558	2.403	0.839	2.991	3.34	3.646	0.881	0.893
p value			NA	0	0.009	0	0	0	1	0	0.083	0.317	0	0.001	0.009
Inflammatory polyneuropathy (UKB)				NA	0	6.76781	8.19248	2.39921	0	2.04281	0	3.08883	3.1839	1.03093	0.731098
CI lower				NA	0	4.03816	2.21489	1.65356	0	1.37433	0	1.12735	0.863075	0.442807	0.0184633
CI higher				NA	49.2055	10.6912	21.2503	3.37894	63.1844	2.93415	252.43	6.77842	8.21895	2.04579	4.0968
p value				NA	1	2.55e-10	0.00166054	9.74e-06	1	0.000418829	1	0.0149502	0.0394425	0.855827	1
Inflammatory polyneuropathy (TNX)				NA	1.522	3.111	10.524	1.632	1.501	0.747	1.534	1	3.815	0.882	0.705
CI lower				NA	0.899	2.705	8.831	1.493	0.972	0.673	0.8	0.449	3.167	0.767	0.499
CI higher				NA	2.576	3.577	12.54	1.784	2.316	0.829	2.94	2.226	4.595	1.015	0.995
p value				NA	0.115	0	0	0	0.065	0	0.194	1	0	0.08	0.046
Juvenile arthritis (UKB)					NA	0	0	21.137	0	1.80592	0	36.8163	22.884	3.68021	0
CI lower					NA	0	0	12.1305	0	0.362535	0	14.162	4.5864	0.738623	0
CI higher					NA	11.9746	70.7337	35.945	591.783	5.52966	2316.49	80.9865	70.2086	11.2695	25.5392
p value					NA	1	1	1.48e-20	1	0.240699	1	2.37e-09	0.000374176	0.0527617	1
Juvenile arthritis (TNX)					NA	0.851	2.03	66.519	1	2.314	31.198	10.308	7.93	2.797	3.125
CI lower					NA	0.608	1.354	54.258	0.416	2.251	16.605	5.375	6.11	2.243	1.991
CI higher					NA	1.191	3.043	81.551	2.404	2.379	58.617	19.766	10.292	3.489	4.904
p value					NA	0.347	0	0	1	0	0	0	0	0	0
Multiple sclerosis (UKB)						NA	6.63926	0.971256	0	1.18455	0	0.623131	4.1564	1.43143	1.25773
CI lower						NA	3.49953	0.738367	0	0.927789	0	0.201878	2.5571	1.0402	0.503995
CI higher						NA	11.5054	1.2556	15.3764	1.49183	61.8719	1.45913	6.40155	1.9237	2.60383
p value						NA	1.98e-07	0.897097	1	0.160756	1	0.373415	1.16e-07	0.0243265	0.517919
Multiple sclerosis (TNX)						NA	4.78	0.8	0.742	0.518	0.522	0.447	1.408	0.577	0.243
CI lower						NA	4.206	0.756	0.433	0.488	0.349	0.252	1.284	0.527	0.191
CI higher						NA	5.433	0.847	1.272	0.55	0.781	0.792	1.543	0.632	0.311
p value						NA	0	0	0.276	0	0.001	0.005	0	0	0
Myasthenia gravis (UKB)							NA	2.25717	0	1.5908	0	1.46923	10.5103	2.4554	3.17709
CI lower							NA	1.41364	0	0.917178	0	0.177171	4.75723	1.29538	0.651574
CI higher							NA	3.43821	90.8962	2.58071	361.085	5.34909	20.2212	4.24993	9.3744
p value							NA	0.000758997	1	0.0640495	1	0.39588	3.6e-07	0.00357878	0.071162
Myasthenia gravis (TNX)							NA	1.433	1.263	0.757	0.875	2.1	3.496	0.819	0.833
CI lower							NA	1.337	0.692	0.697	0.527	0.989	3.029	0.729	0.643
CI higher							NA	1.537	2.306	0.823	1.453	4.46	4.037	0.921	1.08
p value							NA	0	0.446	0	0.606	0.048	0	0.001	0.167
Other rheumatoid arthritis (UKB)								NA	1.57279	2.94233	21.4143	18.1233	11.371	2.18426	1.83166
CI lower								NA	0.185232	2.73934	5.63692	16.2623	9.79478	1.95144	1.35843
CI higher								NA	5.99401	3.15792	71.1698	20.1582	13.1585	2.43852	2.42103
p value								NA	0.370982	1.54e-152	1.71e-05	0	8.32e-148	4.28e-36	9.59e-05
Other rheumatoid arthritis (TNX)								NA	1.312	1.128	10.916	12.68	8.534	1.689	1.507
CI lower								NA	1.04	1.075	9.037	9.831	8.103	1.611	1.329
CI higher								NA	1.655	1.185	13.184	16.356	8.988	1.771	1.709
p value								NA	0.022	0	0	0	0	0	0
Pemphigus (UKB)									NA	4.97709	0	6.08331	9.43945	3.10372	0
CI lower									NA	1.73512	0	0.150948	0.234151	0.365535	0
CI higher									NA	11.7097	3592.84	35.5636	55.1315	11.8307	32.7857
p value									NA	0.00207748	1	0.15421	0.102403	0.141975	1
Pemphigus (TNX)									NA	0.747	1	_	2.131	1.256	1.251
CI lower									NA	0.673	0.416	_	1.322	0.825	0.585
CI higher									NA	0.829	2.404	_	3.433	1.914	2.674
p value									NA	0	1	_	0.001	0.286	0.563
Psoriasis (UKB)										NA	2.87085	165.268	1.65191	1.60533	2.02653
CI lower										NA	0.0675488	146.265	1.19664	1.4132	1.53129
CI higher										NA	19.1142	186.954	2.2282	1.81715	2.63619
p value										NA	0.309407	0	0.00192342	2.08e-12	1.61e-06
Psoriasis (TNX)										NA	3.511	7.546	2.198	1.128	0.757
CI lower										NA	2.891	6.014	1.98	1.075	0.697
CI higher										NA	4.263	9.467	2.439	1.185	0.823
p value										NA	0	0	0	0	0
Postinfective and reactive arthropathies (UKB)											NA	121.57	3.48917	42.2676	0
CI lower											NA	27.8932	1.79347	11.1246	0
CI higher											NA	426.528	6.13784	140.7	131.76
p value											NA	1.12e-07	0.000264152	6.69e-07	1
Postinfective and reactive arthropathies (TNX)											NA	_	3.443	7.78	1.286
CI lower											NA	_	2.438	5.932	0.639
CI higher											NA	_	4.863	10.204	2.586
p value											NA	_	0	0	0.479
Psoriatic and enteropathic arthropathies (UKB)												NA	3.48917	4.33646	1.86888
CI lower												NA	1.79347	3.45262	0.74851
CI higher												NA	6.13784	5.38605	3.87179
p value												NA	0.000264152	7.33e-28	0.109915
Psoriatic and enteropathic arthropathies (TNX)												NA	3.443	110.184	1
CI lower												NA	2.438	63.817	0.433
CI higher												NA	4.863	190.239	2.307
p value												NA	0	0	1
Systemic lupus erythematosus (UKB)													NA	2.36634	3.32693
CI lower													NA	1.60859	1.42911
CI higher													NA	3.36541	6.60211
p value													NA	1.73e-05	0.00349878
Systemic lupus erythematosus (TNX)													NA	1.798	1.819
CI lower													NA	1.633	1.473
CI higher													NA	1.98	2.248
p value													NA	0	0
Ulcerative colitis (UKB)														NA	1.07475
CI lower														NA	0.611843
CI higher														NA	1.75441
p value														NA	0.695754
Ulcerative colitis (TNX)														NA	0.73
CI lower														NA	0.612
CI higher														NA	0.871
p value														NA	0
Vitiligo (UKB)															NA
CI lower															NA
CI higher															NA
p value															NA
Vitiligo (TNX)															NA
CI lower															NA
CI higher															NA
p value															NA
